# Unveiling the Epigenetic Impact of Vegan vs. Omnivorous Diets on Aging: Insights from the Twins Nutrition Study (TwiNS)

**DOI:** 10.1101/2023.12.26.23300543

**Authors:** Varun B. Dwaraka, Lucia Aronica, Natalia Carreras-Gallo, Jennifer L Robinson, Tayler Hennings, Aaron Lin, Logan Turner, Ryan Smith, Tavis L. Mendez, Hannah Went, Emily R. Ebel, Matthew M. Carter, Erica D. Sonnenburg, Justin L. Sonnenburg, Christopher D. Gardner

**Affiliations:** TruDiagnostic, Inc. 881 Corporate Dr. Lexington, KY, 40503; Stanford Prevention Research Center, Department of Medicine, School of Medicine, Stanford University, Stanford, CA 94305, USA; Seattle Children’s Research Institute, Seattle, WA, 98101, USA; Department of Microbiology and Immunology, School of Medicine, Stanford University, Stanford University, Palo Alto, California; Chan Zuckerberg Biohub, San Francisco, California; Center for Human Microbiome Studies, Stanford University School of Medicine, Stanford, California

**Keywords:** Diet and Nutrition, Epigenetic clocks, Aging, Epigenome Wide Association Study, Vegan, Omnivore

## Abstract

Geroscience has emerged as a field focusing on interventions to attenuate molecular changes associated with aging. While lifestyle modifications, medications, and social factors are recognized influencers of the aging process, a comprehensive understanding of the intricate molecular mechanisms necessitates an in-depth exploration of the epigenetic landscape. Notably, the specific epigenetic clock and predictor effects of a vegan diet, compared to an omnivorous counterpart, remain inadequately explored, despite indications of potential impacts on aging-related outcomes. This study addresses this knowledge gap by examining the impact of an eight-week entirely plant-based or healthy omnivorous diet on blood DNA methylation in paired twins. Results show distinct responses, with the vegan cohort solely exhibiting significant decreases in overall epigenetic age acceleration (PC GrimAge, PC PhenoAge, DunedinPACE), including among specific systems (Inflammation, Heart, Hormone, Liver, and Metabolic), aligning with anti-aging effects of plant-based diets. Analyses of methylation surrogates of clinical, metabolite, and protein markers indicate diet-specific shifts, while exemplifying DNA methylation markers in predicting complex traits influenced by diet. Comprehensive epigenome-wide analysis unveils diet-specific differentially methylated loci, offering insights into influenced pathways. This study sheds light on the advantageous aging benefits of a healthy vegan diet, while providing a foundation for future personalized interventions using epigenetic age clocks in promoting overall well-being.

## Supplementary Tables S3 - S5 for "Unveiling the Epigenetic Impact of Vegan vs. Omnivorous Diets on Aging: Insights from the Twins Nutrition Study (TwiNS)"

### Sheet: S3. EWAS Vegan analysis (0 vs. 
	logFC	AveExpr	t	P.Value	adj.P.Val	B	geneID	chr	start	end	diffMeth
cg02165743	-0.414478	-3.32207	-5.20826	3.895e-06	0.999956	1.11296		chr6	28602566	28602566	Hypo
cg08560070	-0.82063	3.3073	-5.04489	6.82604e-06	0.999956	0.830099	SPECC1	chr17	19931933	19931933	Hypo
cg08390329	-0.740216	4.15747	-5.01974	7.4391e-06	0.999956	0.786515		chr12	46548578	46548578	Hypo
cg19341849	-0.237418	2.20674	-4.99286	8.15424e-06	0.999956	0.739935		chr4	1504542	1504542	Hypo
cg06686180	-0.377545	4.67904	-4.93311	9.99517e-06	0.999956	0.636397	ATP4A	chr19	36056027	36056027	Hypo
cg14565279	-0.566336	0.272607	-4.91119	1.07685e-05	0.999956	0.598411	ATP2B4;SNORA77	chr1	203698627	203698627	Hypo
cg06281694	0.473755	-5.56926	4.87149	1.23218e-05	0.999956	0.529623		chr10	80063447	80063447	Hyper
cg14414682	0.28109	1.73912	4.85569	1.29996e-05	0.999956	0.502244	CHN1	chr2	175700729	175700729	Hyper
cg19310307	0.831643	-6.11912	4.81648	1.48441e-05	0.999956	0.434317	SAP30	chr4	174291107	174291107	Hyper
cg16016217	-0.439664	-3.03891	-4.77098	1.73081e-05	0.999956	0.355529	MED14OS;MED14	chrX	40593812	40593812	Hypo
cg21614535	0.209749	2.11865	4.76164	1.78612e-05	0.999956	0.339368	LINC01298	chr8	96220595	96220595	Hyper
cg14921283	-0.678126	3.8925	-4.74826	1.86842e-05	0.999956	0.316215	CEP170	chr1	243388807	243388807	Hypo
cg15829969	-0.319033	0.555603	-4.72659	2.00974e-05	0.999956	0.278704		chr1	147801025	147801025	Hypo
cg14122723	0.707042	1.55614	4.67545	2.38603e-05	0.999956	0.190255		chr6	95220995	95220995	Hyper
cg01079840	-0.377517	2.4439	-4.57055	3.38667e-05	0.999956	0.009103	GNL1	chr6	30520405	30520405	Hypo
cg11134107	0.341928	-4.66877	4.55896	3.51981e-05	0.999956	-0.0108952	NDUFA5	chr7	123198201	123198201	Hyper
cg09127330	-0.379567	2.04417	-4.54955	3.63154e-05	0.999956	-0.0271112	ELL	chr19	18587766	18587766	Hypo
cg12243582	-0.280945	2.19918	-4.53473	3.8147e-05	0.999956	-0.0526575	ZNF138	chr7	64254469	64254469	Hypo
cg12318400	-0.368212	-4.86191	-4.5293	3.88412e-05	0.999956	-0.0620242	AMPD3	chr11	10472159	10472159	Hypo
cg07246623	-0.457507	5.01011	-4.52682	3.91619e-05	0.999956	-0.0662965		chr12	7165236	7165236	Hypo
cg08770755	0.367981	3.49926	4.52642	3.92135e-05	0.999956	-0.0669796	LINC00996	chr7	150144057	150144057	Hyper
cg23643767	0.299094	4.30684	4.52275	3.96936e-05	0.999956	-0.0733027		chr6	75667042	75667042	Hyper
cg03661344	-0.588552	4.933	-4.51644	4.05336e-05	0.999956	-0.0841857	TGM7	chr15	43593111	43593111	Hypo
cg01964720	-0.861034	-6.78551	-4.49072	4.41363e-05	0.999956	-0.12847	MARCH3	chr5	126366472	126366472	Hypo
cg00781985	-0.530624	-6.31252	-4.48933	4.43394e-05	0.999956	-0.130859	SDCCAG1	chr14	50319603	50319603	Hypo
cg21570709	-0.354972	-2.42321	-4.48074	4.5617e-05	0.999956	-0.145645		chr1	150592475	150592475	Hypo
cg07568307	-0.576665	-3.40542	-4.47427	4.66024e-05	0.999956	-0.156772		chr1	221066979	221066979	Hypo
cg21815083	0.395355	-4.06312	4.46327	4.83267e-05	0.999956	-0.175696	CCND1	chr11	69458002	69458002	Hyper
cg24100167	0.828468	5.14914	4.44545	5.1252e-05	0.999956	-0.206326	PNLDC1	chr6	160221433	160221433	Hyper
cg00623396	-0.303365	1.99811	-4.43365	5.32839e-05	0.999956	-0.226603		chr19	57229844	57229844	Hypo
cg03988936	-0.213474	-3.48592	-4.43069	5.38067e-05	0.999956	-0.231696	SLC35D3	chr6	137244332	137244332	Hypo
cg26927547	0.262508	-4.45221	4.42909	5.40898e-05	0.999956	-0.234434	TRAP1	chr16	3766892	3766892	Hyper
cg01907875	-0.451637	4.15664	-4.41249	5.71266e-05	0.999956	-0.262944		chr18	41650428	41650428	Hypo
cg27131607	-0.679365	-3.43229	-4.40789	5.79978e-05	0.999956	-0.270847	DDX42;CCDC47	chr17	61851115	61851115	Hypo
cg07533729	0.329737	3.72351	4.40706	5.81561e-05	0.999956	-0.27227	FN1	chr2	216246971	216246971	Hyper
cg17581721	0.47844	4.84679	4.39303	6.09001e-05	0.999956	-0.296354		chr2	238205986	238205986	Hyper
cg01120165	0.78433	-5.50865	4.36976	6.57287e-05	0.999956	-0.336244	HDAC10	chr22	50690152	50690152	Hyper
cg24525960	0.168989	1.55115	4.36625	6.64903e-05	0.999956	-0.342271	TRIO	chr5	14407367	14407367	Hyper
cg05323286	-0.360719	1.53663	-4.36106	6.76306e-05	0.999956	-0.351167	TTLL5	chr14	76141706	76141706	Hypo
cg20996788	0.324926	3.20444	4.36083	6.76815e-05	0.999956	-0.35156	ATP10A	chr15	26039651	26039651	Hyper
cg02235848	0.367391	1.89833	4.34739	7.07249e-05	0.999956	-0.374581	PDE10A	chr6	165974378	165974378	Hyper
cg06626224	-0.392886	-5.11182	-4.34398	7.15175e-05	0.999956	-0.380416	FIZ1;ZNF524	chr19	56111502	56111502	Hypo
cg21766694	0.276919	3.42604	4.33923	7.26366e-05	0.999956	-0.388547	C2CD2L	chr11	118980142	118980142	Hyper
cg08644772	0.630594	5.54925	4.33467	7.37286e-05	0.999956	-0.396362	IKBKAP	chr9	111661737	111661737	Hyper
cg12218308	-0.233243	1.68737	-4.32923	7.50485e-05	0.999956	-0.405658		chr22	22526183	22526183	Hypo
cg02061121	-0.467199	4.64817	-4.32903	7.50987e-05	0.999956	-0.406008	SPATC1	chr8	145096593	145096593	Hypo
cg21371986	0.403603	4.78458	4.32721	7.55469e-05	0.999956	-0.409125	SLC25A24	chr1	108735499	108735499	Hyper
cg15568398	0.339711	3.64263	4.32577	7.5903e-05	0.999956	-0.41159	MGMT	chr10	131556825	131556825	Hyper
cg09906747	-0.579447	-6.30803	-4.32119	7.70468e-05	0.999956	-0.419427	SON;GART	chr21	34914446	34914446	Hypo
cg15148093	-0.364147	-3.48903	-4.3173	7.80291e-05	0.999956	-0.426068	ARHGEF7	chr13	111837177	111837177	Hypo
cg12894055	-0.458716	-6.28943	-4.31419	7.88264e-05	0.999956	-0.431396	SLC47A1	chr17	19437929	19437929	Hypo
cg18504367	0.213077	2.08756	4.31291	7.91546e-05	0.999956	-0.433575		chr4	185251156	185251156	Hyper
cg05998244	-0.673805	4.92616	-4.31283	7.91776e-05	0.999956	-0.433727	LONRF2	chr2	100925657	100925657	Hypo
cg02565210	0.299924	2.68062	4.30991	7.99332e-05	0.999956	-0.438707	PLA2G6	chr22	38520374	38520374	Hyper
cg21272162	-0.44094	-5.57333	-4.30628	8.08866e-05	0.999956	-0.444924	AKIP1	chr11	8935670	8935670	Hypo
cg21041011	-0.354592	-5.18219	-4.30489	8.1253e-05	0.999956	-0.447294		chr17	61981205	61981205	Hypo
cg20238164	0.390985	-0.479304	4.30171	8.2099e-05	0.999956	-0.452726	MIR3150B	chr8	96086594	96086594	Hyper
cg17322668	0.166653	0.641268	4.29474	8.39859e-05	0.999956	-0.464646	LOC283922	chr16	74401231	74401231	Hyper
cg01105385	-0.419105	-5.41602	-4.29235	8.46412e-05	0.999956	-0.468724	PIK3R1	chr5	67584222	67584222	Hypo
cg00167820	-0.548884	4.97702	-4.28934	8.54761e-05	0.999956	-0.473874		chr8	131663355	131663355	Hypo
cg00250419	0.32605	4.3291	4.28176	8.76084e-05	0.999956	-0.486806	NCAPD3	chr11	134025929	134025929	Hyper
cg19200263	-0.270605	-3.81341	-4.27946	8.82679e-05	0.999956	-0.490743	IL17RD	chr3	57176661	57176661	Hypo
cg21442773	0.240203	-5.33454	4.27899	8.84038e-05	0.999956	-0.49155	LYST	chr1	236029828	236029828	Hyper
cg02307415	-0.711329	3.42122	-4.27818	8.86349e-05	0.999956	-0.492921	MPP7	chr10	28527934	28527934	Hypo
cg01600545	-0.430412	-5.31731	-4.27776	8.87556e-05	0.999956	-0.493635	RBM9	chr22	36424962	36424962	Hypo
cg09262445	-0.338934	3.95789	-4.2771	8.89485e-05	0.999956	-0.494775	LOC102724552;RERE	chr1	8485541	8485541	Hypo
cg07930192	-0.604324	-3.10579	-4.26806	9.15998e-05	0.999956	-0.510198		chr7	1003750	1003750	Hypo
cg06316553	-0.642294	-4.96729	-4.26683	9.19663e-05	0.999956	-0.512295	DDX59	chr1	200639278	200639278	Hypo
cg16853860	0.334988	0.572626	4.26334	9.30166e-05	0.999956	-0.51826	PSMB9;TAP1	chr6	32823116	32823116	Hyper
cg09809950	-0.2458	-5.52962	-4.25853	9.44788e-05	0.999956	-0.526454	MRPL39	chr21	26979850	26979850	Hypo
cg27127814	0.315937	-5.39144	4.25842	9.45138e-05	0.999956	-0.526648		chr13	53425257	53425257	Hyper
cg06567996	0.330901	3.79102	4.24853	9.75975e-05	0.999956	-0.54352		chr9	129331288	129331288	Hyper
cg23287679	-0.212851	2.76832	-4.23087	0.000103347	0.999956	-0.573616		chr4	6321553	6321553	Hypo
cg10530492	0.431052	-5.40443	4.22888	0.000104016	0.999956	-0.577011	NOL7	chr6	13615477	13615477	Hyper
cg26373171	-0.425288	-5.47866	-4.22449	0.000105502	0.999956	-0.584472	C1orf107	chr1	210001600	210001600	Hypo
cg07650554	0.394726	-5.52084	4.21825	0.000107657	0.999956	-0.595111	SEPHS2	chr16	30457408	30457408	Hyper
cg15634935	0.491341	3.68961	4.2179	0.000107778	0.999956	-0.595698	METTL21C	chr13	103347028	103347028	Hyper
cg00907809	0.801927	5.49576	4.2117	0.00010996	0.999956	-0.606248	MTF1	chr1	38294320	38294320	Hyper
cg09740920	-0.431561	3.28984	-4.19766	0.000115066	0.999956	-0.630142	NFATC2	chr20	50123930	50123930	Hypo
cg26221280	-0.968316	-7.9936	-4.19732	0.000115191	0.999956	-0.630716	C20orf199;SNORD12C;ZNFX1	chr20	47895299	47895299	Hypo
cg17745210	-0.384657	4.06042	-4.1968	0.000115386	0.999956	-0.631606	PSPH	chr7	56115654	56115654	Hypo
cg24905679	-0.724094	6.19083	-4.19571	0.000115791	0.999956	-0.63345	ZNF865	chr19	56124886	56124886	Hypo
cg16629280	-0.384891	3.82073	-4.19181	0.000117257	0.999956	-0.640078	MYRF	chr11	61541274	61541274	Hypo
cg21699703	0.376701	3.72813	4.19156	0.000117355	0.999956	-0.640519	MBP	chr18	74816246	74816246	Hyper
cg23863066	0.318218	2.35754	4.1906	0.000117716	0.999956	-0.642138	LINC01152;LOC102723517	chr17	70031242	70031242	Hyper
cg05093065	-0.434078	-5.3877	-4.18814	0.000118658	0.999956	-0.646334	TMEM158	chr3	45266451	45266451	Hypo
cg19084794	0.380552	0.456643	4.18573	0.000119583	0.999956	-0.650426		chr8	96086565	96086565	Hyper
cg01752043	0.393117	-5.65908	4.18465	0.00012	0.999956	-0.652258	GPBP1	chr5	56471090	56471090	Hyper
cg19363970	0.32085	3.22548	4.1744	0.000124031	0.999956	-0.669669	TBC1D4	chr13	75936395	75936395	Hyper
cg26280211	0.265285	3.83783	4.16623	0.00012734	0.999956	-0.683548	SEPHS1	chr10	13379818	13379818	Hyper
cg11653125	-0.787446	2.58601	-4.16284	0.000128736	0.999956	-0.689298		chr14	36420213	36420213	Hypo
cg06714655	0.329703	2.92291	4.15552	0.000131804	0.999956	-0.701719	RAB40C	chr16	671171	671171	Hyper
cg03522447	0.587372	-6.19995	4.1553	0.000131897	0.999956	-0.702091	PKD2	chr4	88929611	88929611	Hyper
cg04998867	0.577016	3.10694	4.15144	0.000133545	0.999956	-0.708639	LINC01572	chr16	72525811	72525811	Hyper
cg23779240	-0.458136	-2.95391	-4.14802	0.000135024	0.999956	-0.714448		chr10	102438217	102438217	Hypo
cg21129117	0.465058	4.11047	4.14699	0.000135472	0.999956	-0.716198	CTRL	chr16	67966337	67966337	Hyper
cg07427113	0.39273	3.71027	4.13549	0.000140572	0.999956	-0.735697	BTBD11	chr12	107973834	107973834	Hyper
cg09751821	-0.833577	4.62887	-4.13502	0.000140782	0.999956	-0.736486		chr12	72102712	72102712	Hypo
cg22902969	-0.522963	-4.91725	-4.12081	0.000147349	0.999956	-0.760555	SUMF2	chr7	56131795	56131795	Hypo
cg01115378	-0.384523	3.53929	-4.11934	0.000148046	0.999956	-0.763047	ATP6V1E2	chr2	46739832	46739832	Hypo
cg05450995	-0.64869	-6.5508	-4.11556	0.000149849	0.999956	-0.76944	BCL7A;BCL7A	chr12	122460105	122460105	Hypo
cg17505852	-0.571508	3.2487	-4.11178	0.000151675	0.999956	-0.775838	NF2;NF2;NF2;NF2;NF2;NF2;NF2;NF2;NF2	chr22	30003603	30003603	Hypo
cg13286510	0.240138	-5.20543	4.1083	0.000153376	0.999956	-0.781732	GRM8	chr7	126893007	126893007	Hyper
cg02687928	-0.286029	-4.28995	-4.10572	0.000154649	0.999956	-0.786099	CELF6;CELF6;CELF6	chr15	72612470	72612470	Hypo
cg09614206	0.55846	2.2832	4.1045	0.000155257	0.999956	-0.78817	MSH4	chr1	76309081	76309081	Hyper
cg04316653	-0.436182	4.52774	-4.10112	0.000156942	0.999956	-0.793875	SBK2	chr19	56049824	56049824	Hypo
cg09959123	0.370736	4.00624	4.09783	0.000158607	0.999956	-0.799451	FHOD1	chr16	67271422	67271422	Hyper
cg02993324	0.41855	3.49017	4.09619	0.000159439	0.999956	-0.802217	TBC1D5;TBC1D5	chr3	17506627	17506627	Hyper
cg26358063	-0.721597	5.03541	-4.08548	0.000164993	0.999956	-0.820319		chr12	107708453	107708453	Hypo
cg23208587	-0.402769	-6.14197	-4.08387	0.000165848	0.999956	-0.82305		chr19	36193407	36193407	Hypo
cg25026125	0.278492	2.91027	4.08277	0.000166426	0.999956	-0.824892		chr11	68615451	68615451	Hyper
cg20482298	0.255504	3.25398	4.0818	0.000166946	0.999956	-0.826542		chr14	101913036	101913036	Hyper
cg13431284	0.439924	-6.12995	4.07663	0.000169727	0.999956	-0.835279	GPRC5B	chr16	19897910	19897910	Hyper
cg23029159	0.334794	2.73714	4.07354	0.000171407	0.999956	-0.840488	MIR154	chr14	101524635	101524635	Hyper
cg08505778	-0.16328	-1.34478	-4.07347	0.000171445	0.999956	-0.840606	UPK1A-AS1;UPK1A;UPK1A	chr19	36164603	36164603	Hypo
cg12988845	-0.416182	3.8028	-4.07307	0.000171663	0.999956	-0.841279		chr5	4699505	4699505	Hypo
cg19563250	-0.515979	-4.09004	-4.06714	0.000174945	0.999956	-0.851295	IMMP2L;IMMP2L	chr7	110669913	110669913	Hypo
cg12770003	0.381028	3.83961	4.06525	0.000176004	0.999956	-0.854489	KCNAB2;KCNAB2	chr1	6126139	6126139	Hyper
cg00360599	-0.537853	3.07669	-4.0649	0.0001762	0.999956	-0.855079	PHF12;PHF12;PHF12;LOC101927018	chr17	27264093	27264093	Hypo
cg11372934	-0.322932	-3.90787	-4.05324	0.000182869	0.999956	-0.874739	LOC100130872;LOC100130872-SPON2	chr4	1195318	1195318	Hypo
cg25682700	-1.33015	4.40249	-4.05041	0.000184526	0.999956	-0.879515	VWA8;VWA8	chr13	42493215	42493215	Hypo
cg02161858	-0.328376	3.54196	-4.04545	0.000187463	0.999956	-0.887873		chr17	21919203	21919203	Hypo
cg05210657	-0.273666	2.34023	-4.04409	0.000188276	0.999956	-0.890166	GSN;GSN;GSN;GSN;GSN;GSN;GSN;GSN;GSN;GSN	chr9	124073302	124073302	Hypo
cg22682458	-0.657529	3.44717	-4.04236	0.000189314	0.999956	-0.893077	ALDH1A2;ALDH1A2;ALDH1A2;ALDH1A2	chr15	58307333	58307333	Hypo
cg13521358	0.293407	3.30483	4.04183	0.000189635	0.999956	-0.893973	BMP1;BMP1;BMP1;BMP1	chr8	22057690	22057690	Hyper
cg09377736	0.289825	2.8938	4.04135	0.000189926	0.999956	-0.894785	CALD1;CALD1;CALD1;CALD1;CALD1	chr7	134634959	134634959	Hyper
cg18038372	-0.646521	2.08362	-4.03612	0.000193115	0.999956	-0.903603	MGMT	chr10	131404769	131404769	Hypo
cg07732827	0.393319	3.59496	4.03235	0.000195444	0.999956	-0.909954	SLC39A12-AS1;SLC39A12;SLC39A12;SLC39A12;SLC39A12	chr10	18297087	18297087	Hyper
cg23897749	-0.262042	-4.74726	-4.03227	0.000195493	0.999956	-0.910086	LOC401463	chr8	65491200	65491200	Hypo
cg06645242	0.779348	2.83236	4.02327	0.000201161	0.999956	-0.925227		chr1	218515560	218515560	Hyper
cg16526957	0.252186	2.23184	4.0231	0.000201274	0.999956	-0.925524		chr10	44745334	44745334	Hyper
cg18565762	0.768311	-3.85097	4.02172	0.000202153	0.999956	-0.927834	CX3CR1;CX3CR1;CX3CR1;CX3CR1;CX3CR1	chr3	39321867	39321867	Hyper
cg21556191	0.328366	-5.14496	4.01426	0.000206999	0.999956	-0.940388	LONRF1	chr8	12613561	12613561	Hyper
cg15549926	-0.471359	-5.883	-4.00617	0.000212382	0.999956	-0.953996	NUPL2	chr7	23221200	23221200	Hypo
cg02890642	1.46871	6.34049	4.0025	0.00021487	0.999956	-0.960171		chr1	184017798	184017798	Hyper
cg04344792	-0.179969	0.365045	-3.99875	0.000217436	0.999956	-0.966465		chr11	69785829	69785829	Hypo
cg00830813	0.272507	3.79533	3.99782	0.000218081	0.999956	-0.968036	ADAP1	chr7	984874	984874	Hyper
cg04840010	-0.173043	2.14889	-3.98687	0.000225774	0.999956	-0.986424	NFATC1;NFATC1;NFATC1;NFATC1;NFATC1;NFATC1;NFATC1;NFATC1;NFATC1;NFATC1	chr18	77176710	77176710	Hypo
cg00459795	-0.595814	-6.22291	-3.98549	0.00022676	0.999956	-0.988736	ZNF514	chr2	95825312	95825312	Hypo
cg03709297	0.25402	2.61303	3.98503	0.00022709	0.999956	-0.989507	SNORD116-2	chr15	25298516	25298516	Hyper
cg18040901	0.300319	-3.96653	3.98399	0.000227837	0.999956	-0.99125	HOTAIR	chr12	54357530	54357530	Hyper
cg23045908	-0.399328	-4.06781	-3.98392	0.000227891	0.999956	-0.991376	PDE4B;PDE4B;PDE4B;PDE4B	chr1	66799419	66799419	Hypo
cg12849734	-0.301452	-1.53157	-3.98366	0.000228073	0.999956	-0.991798		chr20	36298899	36298899	Hypo
cg04378659	0.914566	3.75265	3.98293	0.000228605	0.999956	-0.993035		chr8	5768905	5768905	Hyper
cg04693437	-0.966393	-5.3422	-3.9824	0.00022899	0.999956	-0.993927		chr10	8446659	8446659	Hypo
cg25445634	0.366698	3.85901	3.97716	0.000232814	0.999956	-1.00272	RAB11FIP5	chr2	73314239	73314239	Hyper
cg18154875	0.354784	-6.60301	3.97663	0.000233201	0.999956	-1.0036	GTF2F2	chr13	45694418	45694418	Hyper
cg07156249	0.662011	-1.69359	3.97442	0.000234839	0.999956	-1.00731	PSMB9;PSMB9;TAP1	chr6	32822911	32822911	Hyper
cg02261331	-0.313586	-3.48847	-3.97191	0.000236707	0.999956	-1.01152	SHC4	chr15	49154318	49154318	Hypo
cg21554771	0.360794	4.07721	3.9719	0.000236715	0.999956	-1.01153	DNAJB2;DNAJB2	chr2	220148163	220148163	Hyper
cg01275661	-0.271594	1.44587	-3.96766	0.00023991	0.999956	-1.01865		chr10	5504438	5504438	Hypo
cg05434602	0.463272	5.63858	3.96156	0.00024457	0.999956	-1.02886	MTHFSD;MTHFSD;MTHFSD;MTHFSD;MTHFSD;MTHFSD;MTHFSD	chr16	86581037	86581037	Hyper
cg05255803	-0.195727	2.05355	-3.95678	0.000248289	0.999956	-1.03688	SNHG3-RCC1;RCC1;SNHG3-RCC1;RCC1;RCC1;SNHG3-RCC1	chr1	28857038	28857038	Hypo
cg10649020	-0.407734	0.961655	-3.95149	0.000252467	0.999956	-1.04574		chrX	34350860	34350860	Hypo
cg17140647	0.299658	-5.81676	3.949	0.000254458	0.999956	-1.04991	RBM14	chr11	66384868	66384868	Hyper
cg02006099	-1.00766	5.00307	-3.94889	0.000254545	0.999956	-1.05009	PLAGL1;PLAGL1;PLAGL1;PLAGL1;PLAGL1;PLAGL1;PLAGL1;PLAGL1;PLAGL1;PLAGL1;PLAGL1;PLAGL1;PLAGL1;PLAGL1;PLAGL1;PLAGL1;PLAGL1;PLAGL1;PLAGL1;PLAGL1;PLAGL1	chr6	144306914	144306914	Hypo
cg11333940	-0.427101	4.36671	-3.94818	0.000255118	0.999956	-1.05128	PDE9A;PDE9A;PDE9A;PDE9A;PDE9A;PDE9A;PDE9A;PDE9A;PDE9A;PDE9A;PDE9A;PDE9A;PDE9A;PDE9A;PDE9A;PDE9A;PDE9A;PDE9A;PDE9A;PDE9A	chr21	44162037	44162037	Hypo
cg20835789	0.448229	-5.9077	3.94463	0.000257987	0.999956	-1.05722	METTL6;EAF1	chr3	15469053	15469053	Hyper
cg11142925	-0.322529	3.01006	-3.94061	0.000261274	0.999956	-1.06395		chr10	57071878	57071878	Hypo
cg15255797	0.454983	4.48726	3.93923	0.000262411	0.999956	-1.06626	GIMAP8	chr7	150171242	150171242	Hyper
cg13179880	0.648317	-5.88307	3.93736	0.000263962	0.999956	-1.06939	AKR1A1;AKR1A1	chr1	46016123	46016123	Hyper
cg20219891	0.541808	1.61789	3.93537	0.00026562	0.999956	-1.07271		chr2	121496875	121496875	Hyper
cg02481497	0.63742	5.69658	3.93489	0.000266018	0.999956	-1.07351		chr8	41488642	41488642	Hyper
cg27577720	0.39936	3.48704	3.93151	0.000268866	0.999956	-1.07917		chr12	128245658	128245658	Hyper
cg02163322	0.350483	3.26258	3.92954	0.000270539	0.999956	-1.08246	FGFRL1;FGFRL1;FGFRL1	chr4	1017759	1017759	Hyper
cg10836034	-0.255392	-5.3213	-3.92899	0.000271003	0.999956	-1.08338	MYC	chr8	128747871	128747871	Hypo
cg03812736	0.477191	3.47885	3.9242	0.000275119	0.999956	-1.09139		chrX	154253286	154253286	Hyper
cg21234195	0.325814	-5.48909	3.92304	0.00027612	0.999956	-1.09332		chr8	144489782	144489782	Hyper
cg23403836	0.726703	1.7233	3.92143	0.000277522	0.999956	-1.09601	KIAA1908;KIAA1908;KIAA1908	chr7	1616229	1616229	Hyper
cg10682219	2.05088	-9.13974	3.9207	0.00027816	0.999956	-1.09723	ARID5B	chr10	63660856	63660856	Hyper
cg12398752	0.398505	3.85136	3.91943	0.000279274	0.999956	-1.09936	CDK11B;CDK11B;CDK11A;CDK11A;CDK11B;CDK11B;CDK11B;CDK11B	chr1	1635750	1635750	Hyper
cg08643260	-0.381049	3.02678	-3.91289	0.000285068	0.999956	-1.11027	CCDC47	chr17	61824927	61824927	Hypo
cg17739932	0.608017	4.96119	3.91225	0.000285644	0.999956	-1.11135	NCOA2	chr8	71124853	71124853	Hyper
cg20724690	0.423547	4.54074	3.91074	0.000287006	0.999956	-1.11388	CAB39;CAB39;CAB39	chr2	231584368	231584368	Hyper
cg23910243	-0.3253	3.34035	-3.91053	0.000287192	0.999956	-1.11422	TGFB1I1;TGFB1I1;TGFB1I1	chr16	31484618	31484618	Hypo
cg06720669	-0.205063	-1.44593	-3.90937	0.000288236	0.999956	-1.11615	KCNE1L;KCNE1L	chrX	108868282	108868282	Hypo
cg26185347	0.421861	-6.18816	3.90809	0.000289404	0.999956	-1.1183	LSR;LSR;LSR;LSR;LSR	chr19	35739443	35739443	Hyper
cg26745332	0.752951	-4.66063	3.90805	0.000289433	0.999956	-1.11835	ATOH1	chr4	94749942	94749942	Hyper
cg02185160	0.456969	4.47475	3.90535	0.0002919	0.999956	-1.12287		chr8	61833707	61833707	Hyper
cg10623221	0.185776	1.67394	3.90441	0.00029276	0.999956	-1.12443	NLGN1	chr3	173119212	173119212	Hyper
cg15814481	-0.395473	-5.36677	-3.90169	0.00029527	0.999956	-1.12897		chr6	138020063	138020063	Hypo
cg06017944	0.467119	2.35762	3.90144	0.000295502	0.999956	-1.12939	MEIS2;MEIS2;MEIS2;MEIS2;MEIS2;MEIS2;MEIS2;MEIS2;MEIS2	chr15	37377131	37377131	Hyper
cg08279444	0.448465	5.18174	3.89817	0.00029855	0.999956	-1.13485	MGAT4EP;MGAT4EP	chr1	202792366	202792366	Hyper
cg26212352	0.309714	3.66267	3.89718	0.000299479	0.999956	-1.1365	INF2;INF2	chr14	105177589	105177589	Hyper
cg12569905	-0.318275	3.11807	-3.89633	0.000300276	0.999956	-1.13791		chr10	38741900	38741900	Hypo
cg17546366	-0.309921	-4.01216	-3.89544	0.000301115	0.999956	-1.1394		chr5	145724443	145724443	Hypo
cg21835311	-0.5848	3.75959	-3.89384	0.000302623	0.999956	-1.14206		chr7	33842854	33842854	Hypo
cg25112312	-0.207239	-3.23105	-3.89373	0.000302732	0.999956	-1.14225	ZNF518B	chr4	10459352	10459352	Hypo
cg26784165	-0.226706	-0.463293	-3.88755	0.000308646	0.999956	-1.15254		chr22	22555928	22555928	Hypo
cg07301377	-0.327193	3.63325	-3.88751	0.000308691	0.999956	-1.15262	COL28A1	chr7	7576090	7576090	Hypo
cg06633413	-0.222598	2.45289	-3.88345	0.000312637	0.999956	-1.15938		chr4	152913773	152913773	Hypo
cg25075644	-0.595313	-6.34455	-3.8808	0.000315241	0.999956	-1.16379	MALT1;MALT1	chr18	56338565	56338565	Hypo
cg00652727	-0.357275	-4.17568	-3.88059	0.000315444	0.999956	-1.16414	GNG4;GNG4;GNG4	chr1	235812198	235812198	Hypo
cg03931958	-0.631592	3.74451	-3.87832	0.000317695	0.999956	-1.16792		chr5	68432462	68432462	Hypo
cg07474356	-0.42739	-4.88952	-3.87756	0.000318451	0.999956	-1.16919	PCDH11X	chrX	91034003	91034003	Hypo
ch.8.49616578R	0.699096	-7.88848	3.87641	0.000319601	0.999956	-1.1711		chr8	49454025	49454025	Hyper
cg13056744	0.786377	-5.75482	3.87429	0.000321722	0.999956	-1.17462		chr6	29894940	29894940	Hyper
cg26337559	-0.348163	3.55874	-3.87368	0.000322337	0.999956	-1.17564		chr8	143535735	143535735	Hypo
cg14309446	-0.364021	2.82409	-3.86353	0.000332729	0.999956	-1.19253		chr20	42862668	42862668	Hypo
cg05133009	-0.278962	5.07623	-3.86254	0.000333762	0.999956	-1.19418	CAMKK2;CAMKK2;CAMKK2;CAMKK2;CAMKK2;CAMKK2;CAMKK2	chr12	121711847	121711847	Hypo
cg10114279	0.416257	4.24296	3.86191	0.000334418	0.999956	-1.19523		chr13	97600124	97600124	Hyper
cg22520453	-0.310725	-3.62196	-3.85951	0.000336931	0.999956	-1.19922	LOC100506403	chr21	36850570	36850570	Hypo
cg08674011	-0.726665	5.08761	-3.85922	0.000337236	0.999956	-1.1997	NOD1	chr7	30490222	30490222	Hypo
cg19741792	0.230465	3.34943	3.85916	0.000337301	0.999956	-1.1998	PHACTR3;PHACTR3;PHACTR3;PHACTR3	chr20	58262484	58262484	Hyper
cg13679893	-0.589429	4.85405	-3.85845	0.000338047	0.999956	-1.20098		chr18	45072354	45072354	Hypo
cg14647845	0.297264	2.94822	3.85842	0.000338077	0.999956	-1.20103	ABLIM2;ABLIM2;ABLIM2;ABLIM2;ABLIM2;ABLIM2;ABLIM2	chr4	8107819	8107819	Hyper
cg13564859	-0.520288	-3.61745	-3.85779	0.000338746	0.999956	-1.20208	DCUN1D4;DCUN1D4;DCUN1D4;DCUN1D4	chr4	52709895	52709895	Hypo
cg01125010	-0.276811	1.54921	-3.85759	0.000338959	0.999956	-1.20241	TMC8	chr17	76134099	76134099	Hypo
cg16841727	-0.556969	5.50847	-3.85743	0.000339123	0.999956	-1.20267		chr14	97629281	97629281	Hypo
cg22035305	-0.309398	1.27135	-3.85467	0.000342057	0.999956	-1.20726		chr14	103844660	103844660	Hypo
cg23955723	0.273794	-5.72441	3.85449	0.000342255	0.999956	-1.20757	CLPTM1	chr19	45458052	45458052	Hyper
cg18329967	0.285376	2.70077	3.85353	0.000343274	0.999956	-1.20915	LMF1;LMF1;LMF1	chr16	955416	955416	Hyper
cg25468341	-0.175227	0.666355	-3.85291	0.000343941	0.999956	-1.21018	MUC5B	chr11	1242961	1242961	Hypo
cg01956234	0.687895	-4.64724	3.85118	0.000345807	0.999956	-1.21307	PGRMC2	chr4	129209693	129209693	Hyper
cg04588284	-0.497444	-0.934372	-3.85116	0.000345824	0.999956	-1.21309		chr6	32637298	32637298	Hypo
cg00119964	0.188978	-0.318274	3.84986	0.000347224	0.999956	-1.21525	CASQ2	chr1	116248380	116248380	Hyper
cg09363180	0.408021	4.04045	3.84791	0.000349345	0.999956	-1.21849	CFAP58-AS1;CFAP58	chr10	106112439	106112439	Hyper
cg14991471	0.419684	4.72706	3.84586	0.000351585	0.999956	-1.22189	RYR3;RYR3	chr15	34112070	34112070	Hyper
cg00678539	-0.223934	-3.05957	-3.84559	0.000351887	0.999956	-1.22235	MNS1	chr15	56757625	56757625	Hypo
cg07522194	-0.385211	3.20565	-3.84239	0.000355409	0.999956	-1.22766		chr16	29169484	29169484	Hypo
cg12367714	-1.37499	5.88894	-3.8385	0.000359747	0.999956	-1.23412	THOC7;THOC7;THOC7	chr3	63843165	63843165	Hypo
cg00812799	-0.331797	1.52254	-3.83806	0.000360237	0.999956	-1.23485	IL17D	chr13	21295612	21295612	Hypo
cg10551561	-0.378483	4.67935	-3.83786	0.000360462	0.999956	-1.23518	GTSF1L;GTSF1L	chr20	42356346	42356346	Hypo
cg05052969	-0.200349	-3.31423	-3.83645	0.000362046	0.999956	-1.23752		chr1	214156842	214156842	Hypo
cg22792503	0.241738	2.24224	3.83635	0.000362156	0.999956	-1.23768	RAB37	chr17	72729129	72729129	Hyper
cg08318212	-0.595376	-Inf	-3.84101	0.000363778	0.999956	-1.25855	EDN3;EDN3;EDN3;EDN3	chr20	57875364	57875364	Hypo
cg09424275	0.513195	4.23694	3.83426	0.000364524	0.999956	-1.24115	CLCN7;CLCN7	chr16	1510712	1510712	Hyper
cg09334766	0.32389	3.55514	3.83338	0.000365519	0.999956	-1.2426		chr2	2755057	2755057	Hyper
cg09313300	-0.551818	5.34487	-3.83293	0.000366035	0.999956	-1.24336		chr1	32753345	32753345	Hypo
cg19235408	-0.388832	-6.08947	-3.83063	0.000368667	0.999956	-1.24717	DCTPP1	chr16	30441502	30441502	Hypo
cg04732345	0.369586	3.47074	3.8302	0.000369162	0.999956	-1.24789	DNHD1;DNHD1	chr11	6518313	6518313	Hyper
cg00657616	-0.20457	-4.68872	-3.82739	0.000372399	0.999956	-1.25254	RPS10;RPS10-NUDT3;RPS10;RPS10	chr6	34393093	34393093	Hypo
cg21915523	-0.57881	1.81865	-3.82594	0.00037408	0.999956	-1.25494	TMIGD1	chr17	28657793	28657793	Hypo
cg06081030	-0.224977	-4.26755	-3.82423	0.000376083	0.999956	-1.25779	C11orf68;DRAP1;C11orf68	chr11	65687220	65687220	Hypo
cg09736959	0.184228	1.0809	3.82295	0.000377582	0.999956	-1.25991	LTA;LTA;LTA	chr6	31540114	31540114	Hyper
cg22244118	0.261047	-4.68742	3.82102	0.000379853	0.999956	-1.26311	TTK;TTK	chr6	80714048	80714048	Hyper
cg03913374	0.449618	3.27328	3.8207	0.000380233	0.999956	-1.26364		chr4	32418872	32418872	Hyper
cg26257082	-0.527909	-5.26364	-3.82063	0.000380306	0.999956	-1.26374		chr1	198906494	198906494	Hypo
cg07244202	0.209379	0.709445	3.81889	0.00038238	0.999956	-1.26664	ADAM12;ADAM12	chr10	127750970	127750970	Hyper
cg00861669	0.599609	5.72654	3.81697	0.000384659	0.999956	-1.26981	GALNT7	chr4	174177352	174177352	Hyper
cg03128522	-0.257417	-0.972781	-3.81381	0.000388462	0.999956	-1.27506		chr17	25788807	25788807	Hypo
cg07524685	0.544427	3.84225	3.81145	0.000391311	0.999956	-1.27895		chr13	104415077	104415077	Hyper
cg05708566	0.228673	2.40027	3.81017	0.000392874	0.999956	-1.28108	ANAPC2;SSNA1	chr9	140082149	140082149	Hyper
cg09445935	0.496608	5.28198	3.80632	0.000397593	0.999956	-1.28744	POU5F1	chr6	31136913	31136913	Hyper
cg18300008	0.361439	2.18287	3.80567	0.000398397	0.999956	-1.28852		chr6	156342156	156342156	Hyper
cg23557755	0.708266	3.31233	3.80289	0.00040185	0.999956	-1.29313		chr7	52182303	52182303	Hyper
cg05097887	0.949209	6.78666	3.8009	0.000404341	0.999956	-1.29642	ZMYND17	chr10	75184282	75184282	Hyper
cg23885898	0.405087	4.47988	3.79871	0.000407092	0.999956	-1.30004		chr5	3027386	3027386	Hyper
cg06768599	-0.383001	3.7834	-3.79501	0.000411789	0.999956	-1.30616	LTB4R;LTB4R	chr14	24785488	24785488	Hypo
cg00627447	0.136855	0.821574	3.79375	0.000413396	0.999956	-1.30824	CDH13;CDH13;CDH13;CDH13	chr16	83233690	83233690	Hyper
cg11449588	0.603118	5.14568	3.79188	0.000415802	0.999956	-1.31133	MTMR12;MTMR12;MTMR12	chr5	32234912	32234912	Hyper
cg26872149	0.554557	-4.62389	3.78726	0.000421795	0.999956	-1.31897		chr2	157191396	157191396	Hyper
cg25726857	0.499326	-5.49358	3.78542	0.000424198	0.999956	-1.322	STARD5	chr15	81616750	81616750	Hyper
cg14705778	0.163816	-2.05264	3.78419	0.000425823	0.999956	-1.32404	HMGB2;HMGB2;HMGB2;HMGB2	chr4	174254825	174254825	Hyper
cg18091117	0.402304	4.75389	3.78396	0.000426128	0.999956	-1.32442	HOXA-AS3	chr7	27179832	27179832	Hyper
cg15109002	0.445972	3.56228	3.78336	0.000426918	0.999956	-1.32541		chr13	109895325	109895325	Hyper
cg10130662	0.826972	5.6674	3.78124	0.000429728	0.999956	-1.32891	BBX;BBX	chr3	107255365	107255365	Hyper
cg11655564	-0.677808	5.06601	-3.78074	0.000430399	0.999956	-1.32974		chr12	133698771	133698771	Hypo
cg23818780	0.350338	4.33282	3.78069	0.000430456	0.999956	-1.32981	CECR2	chr22	17861328	17861328	Hyper
cg17860566	-0.781349	5.5926	-3.78063	0.000430539	0.999956	-1.32992	ZEB1;ZEB1;ZEB1;ZEB1;ZEB1;ZEB1	chr10	31642106	31642106	Hypo
cg01351421	-0.27103	-5.62827	-3.78061	0.000430569	0.999956	-1.32995	TTC26;TTC26;TTC26	chr7	138818391	138818391	Hypo
cg06568361	-1.02169	6.44618	-3.78055	0.000430646	0.999956	-1.33005	RTN4;RTN4;RTN4;RTN4;RTN4	chr2	55214733	55214733	Hypo
cg17322050	0.904617	-6.41291	3.77888	0.000432875	0.999956	-1.3328	METTL4;NDC80;NDC80	chr18	2571574	2571574	Hyper
cg14426249	0.30912	4.59944	3.77817	0.000433825	0.999956	-1.33398	VWA3A	chr16	22142958	22142958	Hyper
cg20674424	-0.301046	-3.22003	-3.77809	0.000433931	0.999956	-1.33411	MIR1248;EIF4A2;SNORA81	chr3	186503527	186503527	Hypo
cg06590444	1.26441	1.63523	3.7773	0.000434995	0.999956	-1.33541	ACPT	chr19	51293054	51293054	Hyper
cg10748876	0.243622	2.96728	3.77387	0.000439635	0.999956	-1.34108		chr2	20813274	20813274	Hyper
cg20755681	0.378721	2.60553	3.77242	0.000441605	0.999956	-1.34346	TMOD1;TMOD1	chr9	100274478	100274478	Hyper
cg00097839	-0.319721	3.03019	-3.77031	0.000444499	0.999956	-1.34695		chrX	65223689	65223689	Hypo
cg11059720	-0.384352	-0.342136	-3.77022	0.000444621	0.999956	-1.3471	PCDHGA7;PCDHGA7;PCDHGA1;PCDHGA2;PCDHGA3;PCDHGB1;PCDHGA4;PCDHGB2;PCDHGA5;PCDHGB3;PCDHGA6	chr5	140761714	140761714	Hypo
cg25709679	0.636244	4.11598	3.76983	0.000445156	0.999956	-1.34774	IGF1R	chr15	99206764	99206764	Hyper
cg20852554	1.02951	3.22229	3.76769	0.000448107	0.999956	-1.35126	DSCAM-AS1;DSCAM-AS1;DSCAM-AS1;DSCAM-AS1;DSCAM;DSCAM;DSCAM	chr21	41754046	41754046	Hyper
cg18474038	0.713965	-6.2119	3.76453	0.000452509	0.999956	-1.35648	TCEA3	chr1	23751374	23751374	Hyper
cg16451601	0.342685	3.75911	3.76246	0.000455415	0.999956	-1.3599	ADAMTS2;ADAMTS2	chr5	178613966	178613966	Hyper
cg05706253	-0.370677	2.1966	-3.76146	0.000456818	0.999956	-1.36155		chrX	109123182	109123182	Hypo
cg19800336	-0.924476	4.23902	-3.76088	0.000457633	0.999956	-1.3625	MUPCDH;MUPCDH	chr11	622175	622175	Hypo
cg09431970	0.318982	3.85765	3.76005	0.000458807	0.999956	-1.36386		chr12	19151873	19151873	Hyper
cg05512669	0.28189	-6.33686	3.75996	0.000458945	0.999956	-1.36403	AKD1;AKD1;FIG4;FIG4	chr6	110012488	110012488	Hyper
cg24397382	-0.666032	3.99424	-3.75971	0.000459296	0.999956	-1.36443	STX1A;STX1A	chr7	73115378	73115378	Hypo
cg20157399	-0.77548	3.8317	-3.75777	0.000462046	0.999956	-1.36762	ATAD2B;ATAD2B;ATAD2B	chr2	24056829	24056829	Hypo
cg27504832	-1.50213	5.20985	-3.75776	0.000462058	0.999956	-1.36764		chr11	39282126	39282126	Hypo
cg08962682	0.568547	-6.41665	3.75688	0.000463324	0.999956	-1.3691	RIMKLB	chr12	8850939	8850939	Hyper
cg06084613	0.240504	3.23771	3.75687	0.000463328	0.999956	-1.3691	SLC1A2;SLC1A2;SLC1A2	chr11	35424691	35424691	Hyper
cg22762180	-0.256871	-4.32706	-3.75428	0.000467045	0.999956	-1.37337	PERP	chr6	138428894	138428894	Hypo
cg06862167	-0.238089	-5.58456	-3.75247	0.000469668	0.999956	-1.37636	LRRC56	chr11	537452	537452	Hypo
cg24850535	-0.240791	-2.469	-3.75145	0.000471148	0.999956	-1.37804	SLC8A2	chr19	47947837	47947837	Hypo
cg19947501	0.495919	5.0654	3.7514	0.000471218	0.999956	-1.37812	PCCA;PCCA	chr13	101056411	101056411	Hyper
cg07843056	0.727162	-Inf	3.757	0.000471411	0.999956	-1.38667	FKBP5;FKBP5;FKBP5;FKBP5	chr6	35656848	35656848	Hyper
cg14093144	0.226881	3.09672	3.75015	0.000473032	0.999956	-1.38017		chr1	2936311	2936311	Hyper
cg05801017	-0.386572	4.72525	-3.74997	0.000473306	0.999956	-1.38048	ZFYVE26	chr14	68213339	68213339	Hypo
cg19273462	0.335892	3.61598	3.7487	0.000475165	0.999956	-1.38257	RGL4;GUSBP11	chr22	24035920	24035920	Hyper
cg14838256	-0.274145	-5.34064	-3.74693	0.000477761	0.999956	-1.38548	SRD5A3	chr4	56212685	56212685	Hypo
cg21756355	-1.59291	5.28044	-3.74693	0.000477763	0.999956	-1.38549	MAD1L1;MAD1L1;MAD1L1	chr7	2233135	2233135	Hypo
cg11392827	-0.287016	3.22123	-3.74605	0.00047905	0.999956	-1.38692		chr11	4787675	4787675	Hypo
cg23973873	-0.672824	3.6338	-3.74527	0.000480205	0.999956	-1.38821	LOC285205	chr3	107601860	107601860	Hypo
cg05094732	-0.348014	5.0489	-3.74479	0.000480919	0.999956	-1.389	RNF130;RNF130	chr5	179383721	179383721	Hypo
cg20296001	0.237789	-4.05446	3.7436	0.000482679	0.999956	-1.39096	TTC14;TTC14	chr3	180320159	180320159	Hyper
cg04977571	-0.321885	3.22292	-3.74078	0.000486893	0.999956	-1.3956	LRBA;LRBA	chr4	151859738	151859738	Hypo
cg10771048	0.723042	3.84259	3.73879	0.000489894	0.999956	-1.39888	MKL2;MKL2	chr16	14294646	14294646	Hyper
cg04071758	0.312033	2.4069	3.73773	0.000491482	0.999956	-1.40061	CREBBP;CREBBP	chr16	3776298	3776298	Hyper
cg14359645	-0.429359	3.21818	-3.73645	0.000493423	0.999956	-1.40272		chr8	81485410	81485410	Hypo
cg17089214	-0.775379	-6.20363	-3.73567	0.000494615	0.999956	-1.40401	YPEL1	chr22	22089827	22089827	Hypo
cg13088660	-0.590792	4.4818	-3.73234	0.000499705	0.999956	-1.40948	SPTBN1	chr2	54898349	54898349	Hypo
cg17187922	-0.208796	-4.60565	-3.73096	0.000501828	0.999956	-1.41174	SS18;SS18	chr18	23671079	23671079	Hypo
cg25202116	0.379069	-5.41766	3.72956	0.000504005	0.999956	-1.41405	ITGA5	chr12	54813361	54813361	Hyper
cg15924121	0.600717	5.47458	3.72925	0.000504483	0.999956	-1.41456		chr11	30929357	30929357	Hyper
cg21960859	-0.558132	-5.19732	-3.72915	0.00050463	0.999956	-1.41472	TLL1	chr4	166795649	166795649	Hypo
cg17348722	-0.832576	2.61529	-3.72863	0.00050545	0.999956	-1.41559	WRAP53;TP53;TP53;TP53;TP53;TP53;TP53;TP53;TP53;TP53	chr17	7588137	7588137	Hypo
cg11375475	0.254335	-5.73809	3.72746	0.00050726	0.999956	-1.41749	BBC3;BBC3;BBC3;BBC3;BBC3	chr19	47734362	47734362	Hyper
cg03034457	0.340485	3.94391	3.72571	0.000509997	0.999956	-1.42037		chr17	38772457	38772457	Hyper
cg16545304	-0.292732	-4.70507	-3.7248	0.000511432	0.999956	-1.42187		chr15	96897452	96897452	Hypo
cg15768080	0.580226	-6.46329	3.72428	0.000512247	0.999956	-1.42272	KIAA1530	chr4	1340351	1340351	Hyper
cg24518441	-0.250061	2.66962	-3.72277	0.000514639	0.999956	-1.42521	EPHA2	chr1	16475116	16475116	Hypo
cg22628623	-0.527585	-6.05327	-3.72255	0.000514976	0.999956	-1.42556	PI4KA;SNAP29	chr22	21213081	21213081	Hypo
cg02138661	0.142284	1.35022	3.72137	0.000516853	0.999956	-1.42751		chr1	41880822	41880822	Hyper
cg22344332	-0.606161	4.70507	-3.72059	0.000518087	0.999956	-1.42878		chr4	129446834	129446834	Hypo
cg13941085	0.306948	4.37517	3.7179	0.000522388	0.999956	-1.4332	FYCO1	chr3	46010476	46010476	Hyper
cg02945192	-0.261648	-3.76928	-3.71699	0.000523849	0.999956	-1.43469	CNN2;CNN2	chr19	1038140	1038140	Hypo
cg09594480	0.194447	2.29268	3.71685	0.000524073	0.999956	-1.43492		chr9	15151475	15151475	Hyper
cg10455321	0.206045	2.75751	3.71683	0.000524111	0.999956	-1.43496		chr11	46269315	46269315	Hyper
cg13448512	0.352088	4.79175	3.71669	0.000524328	0.999956	-1.43518	INTS10	chr8	19689569	19689569	Hyper
cg05791411	-0.437058	-4.04754	-3.71637	0.000524852	0.999956	-1.43572		chr1	24165134	24165134	Hypo
cg21198502	0.206379	3.69396	3.7146	0.000527708	0.999956	-1.43862	ENGASE	chr17	77069613	77069613	Hyper
cg21667751	0.374558	4.22813	3.71348	0.000529533	0.999956	-1.44046		chr2	75144665	75144665	Hyper
cg22130090	0.472956	2.50954	3.71291	0.000530461	0.999956	-1.4414	LINC01122	chr2	59098148	59098148	Hyper
cg09119990	0.897423	-7.88053	3.71098	0.0005336	0.999956	-1.44455	PRKAB1	chr12	120105271	120105271	Hyper
cg06926254	-0.234963	-3.76567	-3.71047	0.000534447	0.999956	-1.4454	TMEM219;TMEM219	chr16	29972939	29972939	Hypo
cg22962098	0.337259	3.68993	3.70978	0.000535573	0.999956	-1.44653	RHOBTB2;RHOBTB2;RHOBTB2	chr8	22865085	22865085	Hyper
cg10337377	-0.215022	-3.77998	-3.70743	0.000539455	0.999956	-1.45039		chr16	55746561	55746561	Hypo
cg27095847	0.478044	4.2524	3.70599	0.000541839	0.999956	-1.45275	PNLDC1	chr6	160221218	160221218	Hyper
cg13264103	0.550504	2.80038	3.70545	0.000542735	0.999956	-1.45363		chr7	41667655	41667655	Hyper
cg13205254	-0.83033	4.76264	-3.70415	0.000544898	0.999956	-1.45576	KDM6A;KDM6A;KDM6A;KDM6A;KDM6A;KDM6A;KDM6A	chrX	44817083	44817083	Hypo
cg19940065	-0.308723	-3.29261	-3.70389	0.000545341	0.999956	-1.45619	SEPT5	chr22	19701734	19701734	Hypo
cg00841249	0.371351	3.73752	3.70115	0.000549929	0.999956	-1.46067	ZSCAN4	chr19	58190208	58190208	Hyper
cg05381508	0.417016	0.824657	3.70047	0.000551088	0.999956	-1.4618	FANCG	chr9	35080815	35080815	Hyper
cg21573601	0.346742	-5.71462	3.6981	0.000555105	0.999956	-1.46568	PTEN;KILLIN;KILLIN	chr10	89622589	89622589	Hyper
cg07553030	0.894644	1.17709	3.69671	0.000557476	0.999956	-1.46796	SLCO4A1	chr20	61290360	61290360	Hyper
cg19591206	0.707606	-5.5108	3.69646	0.000557901	0.999956	-1.46837	SLCO2A1;SLCO2A1	chr3	133748809	133748809	Hyper
cg13899142	0.331498	3.49111	3.69629	0.000558192	0.999956	-1.46865	EFR3B	chr2	25301733	25301733	Hyper
cg23105515	-0.455585	1.6652	-3.69446	0.000561324	0.999956	-1.47164	ARHGAP15	chr2	143903655	143903655	Hypo
cg16875863	0.292344	-1.83795	3.69437	0.000561474	0.999956	-1.47178	GRIN2D;GRWD1	chr19	48947572	48947572	Hyper
cg05274843	-0.8735	5.1107	-3.6935	0.00056298	0.999956	-1.47321	CPSF6;CPSF6	chr12	69642576	69642576	Hypo
cg20285797	0.48664	4.44624	3.6934	0.000563158	0.999956	-1.47338	SH3GL3;SH3GL3;SH3GL3;SH3GL3	chr15	84159016	84159016	Hyper
cg16485993	-0.438904	3.59596	-3.69142	0.000566573	0.999956	-1.47662		chr13	60205186	60205186	Hypo
cg05508099	0.2767	0.84309	3.69135	0.000566701	0.999956	-1.47674		chr9	132353957	132353957	Hyper
cg10649865	0.342354	5.02475	3.69036	0.000568414	0.999956	-1.47835	NAP1L1;NAP1L1;NAP1L1;NAP1L1;NAP1L1;NAP1L1	chr12	76443542	76443542	Hyper
cg11687782	0.370812	4.78124	3.69015	0.000568776	0.999956	-1.47869		chr14	88626774	88626774	Hyper
cg11012683	-0.423696	-5.96994	-3.68997	0.000569095	0.999956	-1.47899	SPNS2;SPNS2	chr17	4402158	4402158	Hypo
cg12581327	0.489803	3.75325	3.68558	0.000576796	0.999956	-1.48618	NOL4;NOL4;NOL4;NOL4;NOL4;NOL4	chr18	31496396	31496396	Hyper
cg15611133	-0.300895	4.63879	-3.68535	0.000577203	0.999956	-1.48656	AVL9	chr7	32583088	32583088	Hypo
cg05213987	0.307135	3.51068	3.68279	0.000581727	0.999956	-1.49074	SEMA4A;SEMA4A;SEMA4A;SEMA4A	chr1	156128728	156128728	Hyper
cg11563839	0.636151	5.88475	3.6814	0.000584215	0.999956	-1.49302		chr5	133733890	133733890	Hyper
cg13161025	-0.388219	1.72898	-3.6781	0.000590127	0.999956	-1.49841	LOC84856	chr10	42972753	42972753	Hypo
cg21272257	0.302587	4.28465	3.67599	0.000593956	0.999956	-1.50187		chr10	29227090	29227090	Hyper
cg13887180	0.174056	2.50391	3.67398	0.000597606	0.999956	-1.50515		chr20	55687999	55687999	Hyper
cg21160906	0.836353	5.43497	3.67192	0.000601378	0.999956	-1.50851		chr6	9410027	9410027	Hyper
cg07150777	0.303501	3.07937	3.6714	0.000602347	0.999956	-1.50937	HDAC4	chr2	239996253	239996253	Hyper
cg04123546	-0.26595	1.74818	-3.66966	0.000605555	0.999956	-1.51222	GSG2;ITGAE	chr17	3625834	3625834	Hypo
cg13561662	-0.642555	6.0567	-3.66912	0.000606549	0.999956	-1.51309	POM121	chr7	72364316	72364316	Hypo
cg05199028	0.922893	3.85581	3.66862	0.000607469	0.999956	-1.51391	PRM3	chr16	11368512	11368512	Hyper
cg18289682	0.452454	4.56285	3.66835	0.000607968	0.999956	-1.51435	RGL2;RGL2	chr6	33264318	33264318	Hyper
cg04393002	-0.602291	-4.38804	-3.66793	0.00060875	0.999956	-1.51503	PIBF1;DIS3;DIS3	chr13	73357203	73357203	Hypo
cg15740437	0.33452	-6.16018	3.66685	0.00061077	0.999956	-1.51681	FAM162A;CCDC58	chr3	122102855	122102855	Hyper
cg20963307	0.405377	-6.45053	3.6649	0.000614415	0.999956	-1.51999	BLOC1S6	chr15	45879150	45879150	Hyper
cg11843202	-0.466943	4.13796	-3.6635	0.000617043	0.999956	-1.52228		chr7	135438661	135438661	Hypo
cg12818656	-0.48154	5.56102	-3.66306	0.000617873	0.999956	-1.52299	MUC6	chr11	1031856	1031856	Hypo
cg17130745	0.316363	3.22721	3.66235	0.000619208	0.999956	-1.52415		chr1	81797258	81797258	Hyper
cg09404321	-0.500067	4.43421	-3.66015	0.000623385	0.999956	-1.52775	ZMYM2;ZMYM2;ZMYM2;ZMYM2	chr13	20578208	20578208	Hypo
cg06119027	-0.279713	3.83231	-3.65975	0.000624133	0.999956	-1.52839	PHF7;PHF7;PHF7;PHF7	chr3	52448529	52448529	Hypo
cg15349424	0.303768	3.85437	3.65909	0.000625399	0.999956	-1.52947	TGIF2	chr20	35207000	35207000	Hyper
cg17267866	-0.321521	-3.34187	-3.65859	0.000626357	0.999956	-1.53029		chr7	156178885	156178885	Hypo
cg01004097	-1.91389	0.20654	-3.65847	0.000626583	0.999956	-1.53049	RHBDF1;RHBDF1	chr16	115041	115041	Hypo
cg04479071	-0.441307	4.55895	-3.65839	0.000626724	0.999956	-1.53061	OXCT1	chr5	41794623	41794623	Hypo
cg03988376	0.392988	4.61591	3.65765	0.000628155	0.999956	-1.53183	CELF1;CELF1;CELF1;CELF1;CELF1	chr11	47497020	47497020	Hyper
cg08004162	0.278232	-5.54697	3.65631	0.00063071	0.999956	-1.534	C9orf7;C9orf7	chr9	136325323	136325323	Hyper
cg01585758	0.353388	-5.56146	3.65598	0.00063136	0.999956	-1.53455	SUMO1;SUMO1;SUMO1	chr2	203102753	203102753	Hyper
cg00221143	-0.197688	-0.864642	-3.65423	0.000634731	0.999956	-1.5374		chr19	46912056	46912056	Hypo
cg01995064	0.226171	3.09524	3.65265	0.000637796	0.999956	-1.53998		chr16	66289877	66289877	Hyper
cg25844590	-0.242698	-0.088422	-3.65162	0.000639787	0.999956	-1.54165	PPFIBP2	chr11	7621556	7621556	Hypo
cg18780740	0.384829	2.5514	3.65153	0.000639965	0.999956	-1.5418	C6orf7	chr6	80516964	80516964	Hyper
cg20137347	0.276739	-4.99363	3.65072	0.000641547	0.999956	-1.54312	VPS26A;VPS26A	chr10	70884199	70884199	Hyper
cg18635657	0.292628	2.82365	3.65067	0.000641642	0.999956	-1.5432		chr4	127700801	127700801	Hyper
cg11377650	-1.32937	4.91689	-3.65049	0.000641996	0.999956	-1.5435	TRIM39;TRIM39	chr6	30302509	30302509	Hypo
cg07555084	-0.533008	1.52832	-3.6481	0.000646694	0.999956	-1.5474		chr6	27186199	27186199	Hypo
cg13440139	-0.302777	-3.98781	-3.64496	0.000652895	0.999956	-1.55251		chr10	102444675	102444675	Hypo
cg13590055	0.455668	-1.49917	3.64476	0.000653304	0.999956	-1.55284	LOC100130522;LOC100130522;PARD6G	chr18	77917647	77917647	Hyper
cg08666152	0.60243	6.46207	3.64455	0.000653714	0.999956	-1.55318	LMF1	chr16	1001653	1001653	Hyper
cg00876785	0.650797	2.5849	3.64302	0.000656778	0.999956	-1.55568	SGCZ	chr8	15049197	15049197	Hyper
cg12479418	0.497799	-6.33793	3.64224	0.000658322	0.999956	-1.55694	ZNF425;ZNF425;ZNF398	chr7	148823350	148823350	Hyper
cg20899151	-0.861981	5.84515	-3.64064	0.000661544	0.999956	-1.55956	AFF3;AFF3	chr2	100664419	100664419	Hypo
cg19638292	0.285086	3.20184	3.63923	0.000664376	0.999956	-1.56184	ASB10;ASB10;ASB10	chr7	150878399	150878399	Hyper
cg12179105	-0.194935	-2.70861	-3.63835	0.000666164	0.999956	-1.56328	ZNF788	chr19	12203946	12203946	Hypo
cg21312839	-1.00477	6.64629	-3.63819	0.000666491	0.999956	-1.56355	PRMT2;PRMT2;PRMT2;PRMT2;PRMT2;PRMT2;PRMT2	chr21	48076701	48076701	Hypo
cg05968233	-0.221065	-0.0507427	-3.6379	0.000667068	0.999956	-1.56401	ALKBH7	chr19	6372277	6372277	Hypo
cg06775819	0.544478	3.27375	3.6375	0.000667898	0.999956	-1.56468		chr1	60693773	60693773	Hyper
cg26460717	0.423382	3.14943	3.6367	0.00066951	0.999956	-1.56597		chr22	28103459	28103459	Hyper
cg19964173	0.209133	2.24251	3.63578	0.000671391	0.999956	-1.56747	ATP2B3;ATP2B3	chrX	152845043	152845043	Hyper
cg03108827	0.236777	2.92784	3.6356	0.000671767	0.999956	-1.56777	C4orf44;C4orf44	chr4	3250295	3250295	Hyper
cg14943053	-0.124294	-1.10662	-3.63546	0.000672056	0.999956	-1.568	EXOG;EXOG	chr3	38548804	38548804	Hypo
cg03250135	-0.28366	0.415535	-3.63542	0.000672137	0.999956	-1.56806		chr19	4087555	4087555	Hypo
cg00121303	0.830487	4.76532	3.63536	0.000672259	0.999956	-1.56816	MACROD2;MACROD2;MACROD2;MACROD2	chr20	15843396	15843396	Hyper
cg18993325	-0.457094	4.31597	-3.63239	0.000678354	0.999956	-1.57299		chr9	114068410	114068410	Hypo
cg05035620	-0.146739	1.64353	-3.63226	0.000678609	0.999956	-1.5732		chr22	21567227	21567227	Hypo
cg12435614	0.582291	5.75241	3.63192	0.000679312	0.999956	-1.57375	GALNT2;GALNT2	chr1	230302073	230302073	Hyper
cg20981058	0.423923	-5.08377	3.63184	0.000679485	0.999956	-1.57389	ZNF585A;ZNF585A	chr19	37663744	37663744	Hyper
cg00134190	0.303755	3.44091	3.63122	0.00068076	0.999956	-1.57489		chr6	1578113	1578113	Hyper
cg08505647	0.260648	1.73006	3.63056	0.000682124	0.999956	-1.57596	PLAC1L	chr11	59807594	59807594	Hyper
cg09393696	-0.388043	5.10529	-3.6292	0.000684948	0.999956	-1.57818		chr8	63925427	63925427	Hypo
cg27101948	-0.644127	-6.56783	-3.62776	0.00068795	0.999956	-1.58052	UBE2I;UBE2I;UBE2I;UBE2I	chr16	1359435	1359435	Hypo
cg10424139	-0.853104	4.81852	-3.62626	0.000691095	0.999956	-1.58296	ODF2L;ODF2L;ODF2L;ODF2L	chr1	86851399	86851399	Hypo
cg24703173	0.456798	4.53665	3.62532	0.000693076	0.999956	-1.58449	DCDC2	chr6	24365267	24365267	Hyper
cg15986555	0.304609	1.43936	3.62511	0.000693505	0.999956	-1.58483	FGFR2;FGFR2;FGFR2;FGFR2;FGFR2;FGFR2;FGFR2;FGFR2;FGFR2	chr10	123243400	123243400	Hyper
cg27543700	-0.661127	-5.65388	-3.62493	0.0006939	0.999956	-1.58513	C1orf101;C1orf101	chr1	244624883	244624883	Hypo
cg25118167	0.191842	2.25989	3.62458	0.000694636	0.999956	-1.5857		chr3	128144503	128144503	Hyper
cg00419855	-0.688618	6.63438	-3.62455	0.000694686	0.999956	-1.58574	USF1;USF1;USF1;USF1;USF1;USF1	chr1	161010454	161010454	Hypo
cg08804940	0.597171	-6.07424	3.62223	0.000699611	0.999956	-1.58952	SLC25A28	chr10	101380566	101380566	Hyper
cg04397316	-0.362474	-6.34808	-3.62208	0.000699923	0.999956	-1.58976	TAB2;TAB2;TAB2	chr6	149639672	149639672	Hypo
cg13328175	-0.399479	2.72851	-3.6208	0.00070264	0.999956	-1.59184	PGM2	chr4	37829754	37829754	Hypo
cg23341384	0.676481	3.83946	3.61912	0.000706227	0.999956	-1.59456		chr8	116731043	116731043	Hyper
cg08953113	-0.611307	-6.03424	-3.61682	0.000711177	0.999956	-1.59831	CCNYL1;CCNYL1;CCNYL1;CCNYL1	chr2	208576345	208576345	Hypo
cg21274440	0.194657	1.98103	3.61673	0.00071138	0.999956	-1.59846		chr10	14417400	14417400	Hyper
cg20531001	0.541488	-5.11277	3.61631	0.000712273	0.999956	-1.59913	EPS15	chr1	51895612	51895612	Hyper
cg11960189	0.315783	3.58044	3.61607	0.000712792	0.999956	-1.59952		chr2	60580258	60580258	Hyper
cg04257841	0.249315	2.14765	3.61581	0.000713351	0.999956	-1.59994	WSCD1	chr17	5976451	5976451	Hyper
cg02158499	0.189345	-4.67866	3.61454	0.000716104	0.999956	-1.60201	LENG8-AS1;LENG8	chr19	54960210	54960210	Hyper
cg20149956	0.229873	-3.33367	3.6142	0.00071685	0.999956	-1.60256	ZNF672	chr1	249132233	249132233	Hyper
cg20108600	-0.259174	3.28902	-3.61294	0.000719599	0.999956	-1.60461	TRMT12;TRMT12	chr8	125464547	125464547	Hypo
cg11976193	0.162886	2.31002	3.61156	0.000722617	0.999956	-1.60686	TFDP1;TFDP1	chr13	114257583	114257583	Hyper
cg13388625	0.291169	-1.19534	3.6113	0.000723185	0.999956	-1.60728		chr6	37151506	37151506	Hyper
cg22040303	0.164152	1.23372	3.61113	0.000723558	0.999956	-1.60755	CNGA2	chrX	150912076	150912076	Hyper
cg13491928	0.308529	3.18697	3.60935	0.000727466	0.999956	-1.61044	TMEM56;TMEM56;TMEM56-RWDD3	chr1	95591168	95591168	Hyper
cg11003199	-0.59953	6.55326	-3.60905	0.000728131	0.999956	-1.61093	SPTBN1	chr2	54890526	54890526	Hypo
cg13590605	-0.145901	1.58076	-3.60887	0.000728531	0.999956	-1.61122	PISD;MIR7109	chr22	32018555	32018555	Hypo
cg25682936	0.17377	-4.5416	3.60664	0.000733471	0.999956	-1.61485	SF3A3	chr1	38455768	38455768	Hyper
cg05890062	-0.344801	3.0638	-3.60555	0.00073589	0.999956	-1.61661	SNTG1	chr8	51288552	51288552	Hypo
cg14284618	0.78704	-7.66399	3.60484	0.000737481	0.999956	-1.61777	TACC1	chr8	38627889	38627889	Hyper
cg04075737	0.24662	3.02625	3.60484	0.000737484	0.999956	-1.61777		chr3	14331576	14331576	Hyper
cg07768843	0.341716	2.03258	3.60423	0.000738845	0.999956	-1.61876	GPM6B	chrX	13955102	13955102	Hyper
cg19218988	-0.216683	-2.32195	-3.60314	0.000741285	0.999956	-1.62052	CXorf41;NUP62CL;CXorf41	chrX	106449724	106449724	Hypo
cg11037424	0.162165	-4.46546	3.60268	0.000742311	0.999956	-1.62127	PRPF6;PRPF6	chr20	62612592	62612592	Hyper
cg24890882	0.348852	4.06011	3.60176	0.000744383	0.999956	-1.62276		chr20	2788023	2788023	Hyper
cg21575576	0.790736	3.16541	3.60088	0.000746363	0.999956	-1.62418		chr4	70033274	70033274	Hyper
cg23471617	0.375705	-6.34063	3.59799	0.000752924	0.999956	-1.62887	C5orf33;C5orf33	chr5	36242411	36242411	Hyper
cg18737473	0.295073	3.30999	3.59717	0.000754801	0.999956	-1.63021	MCF2L;MCF2L	chr13	113741605	113741605	Hyper
cg05785298	0.378711	-5.18431	3.59643	0.000756491	0.999956	-1.63141	LRRN2;LRRN2	chr1	204654622	204654622	Hyper
cg17827724	-0.190707	2.80192	-3.59604	0.000757376	0.999956	-1.63203		chr10	31325355	31325355	Hypo
cg00670176	-2.07705	4.45757	-3.59427	0.000761441	0.999956	-1.6349	PLN;CEP85L;CEP85L;CEP85L	chr6	118869048	118869048	Hypo
cg10751530	-0.43611	5.18631	-3.59304	0.000764287	0.999956	-1.6369	HTRA3;HTRA3	chr4	8270523	8270523	Hypo
cg26798834	0.280868	0.806489	3.59301	0.00076435	0.999956	-1.63695	F8	chrX	154194800	154194800	Hyper
cg05922265	-0.641565	2.69857	-3.59206	0.000766552	0.999956	-1.63849		chr5	120097654	120097654	Hypo
cg17721001	-0.364597	0.330601	-3.59199	0.000766721	0.999956	-1.63861	UBR5;UBR5	chr8	103285665	103285665	Hypo
cg20124933	-0.687928	5.25615	-3.59177	0.000767222	0.999956	-1.63896	KCNQ1;KCNQ1	chr11	2597564	2597564	Hypo
cg10955545	-0.199046	1.56713	-3.59079	0.000769488	0.999956	-1.64054		chr2	131502765	131502765	Hypo
cg08860374	0.302032	2.26342	3.59057	0.000770022	0.999956	-1.64091	LOC101927421	chr5	124443107	124443107	Hyper
cg07805642	0.533491	4.53094	3.59046	0.000770269	0.999956	-1.64108	TAAR6	chr6	132890602	132890602	Hyper
cg26906343	-0.462027	3.59494	-3.5897	0.000772032	0.999956	-1.64231	ANGPT4	chr20	860033	860033	Hypo
cg02802298	-0.653618	-5.86488	-3.58961	0.000772244	0.999956	-1.64245	DYNC2LI1;DYNC2LI1;DYNC2LI1;DYNC2LI1;DYNC2LI1;DYNC2LI1	chr2	44001252	44001252	Hypo
cg02637698	0.623465	4.81906	3.58808	0.000775832	0.999956	-1.64494	PTPRN2;PTPRN2;PTPRN2;PTPRN2;PTPRN2	chr7	157726812	157726812	Hyper
cg13943985	-0.525921	-5.92151	-3.58806	0.000775862	0.999956	-1.64496	CSTF1;AURKA;AURKA;CSTF1;CSTF1;CSTF1;AURKA;AURKA;CSTF1;AURKA;AURKA	chr20	54967718	54967718	Hypo
cg21204588	-0.258009	3.64948	-3.58787	0.000776318	0.999956	-1.64528	ATP8B4	chr15	50316779	50316779	Hypo
cg04804094	0.190731	2.44196	3.58777	0.000776565	0.999956	-1.64545	ARHGEF10	chr8	1879091	1879091	Hyper
cg16910896	0.57913	3.96191	3.58772	0.000776666	0.999956	-1.64552	LPAR1;LPAR1	chr9	113747809	113747809	Hyper
cg09852127	-0.290228	-2.74975	-3.58524	0.000782521	0.999956	-1.64954	PCDHA12;PCDHA7;PCDHA6;PCDHA10;PCDHA4;PCDHA11;PCDHA8;PCDHA1;PCDHA2;PCDHA6;PCDHA1;PCDHA9;PCDHA5;PCDHA3;PCDHA12;PCDHA10	chr5	140254845	140254845	Hypo
cg06824581	0.397999	3.90881	3.58407	0.000785288	0.999956	-1.65143	UBXN10	chr1	20515978	20515978	Hyper
cg03858102	-0.554399	-5.57692	-3.58386	0.00078578	0.999956	-1.65177		chr1	33515278	33515278	Hypo
cg17294527	-1.2136	4.77043	-3.58293	0.000787983	0.999956	-1.65327	TSG101	chr11	18505712	18505712	Hypo
cg10698098	-0.758704	-5.67534	-3.58227	0.000789553	0.999956	-1.65434	WTAP;WTAP;WTAP	chr6	160148397	160148397	Hypo
cg05973140	0.69035	3.00195	3.58209	0.000789985	0.999956	-1.65463		chr9	107723550	107723550	Hyper
cg24395652	0.161511	2.14163	3.58203	0.000790144	0.999956	-1.65474		chr16	88141184	88141184	Hyper
cg10633958	-0.313173	-4.12628	-3.58133	0.000791817	0.999956	-1.65587	SLC8A1	chr2	40678242	40678242	Hypo
cg25621215	0.453411	3.62365	3.58132	0.000791834	0.999956	-1.65589		chr20	43308017	43308017	Hyper
cg10343365	-0.17245	-0.177064	-3.58045	0.000793914	0.999956	-1.65729		chr8	36839245	36839245	Hypo
cg16214179	0.62764	-6.41707	3.57728	0.000801537	0.999956	-1.66242	TSEN2;TSEN2;TSEN2;TSEN2;TSEN2	chr3	12525846	12525846	Hyper
cg03062689	-0.42186	4.07467	-3.57594	0.000804794	0.999956	-1.66459	KIAA0922;KIAA0922	chr4	154477094	154477094	Hypo
cg18455405	0.463422	2.60209	3.57555	0.000805746	0.999956	-1.66522	ATXN1;ATXN1	chr6	16306552	16306552	Hyper
cg00989538	0.556949	4.78028	3.57546	0.000805969	0.999956	-1.66537	MBP;MBP	chr18	74832115	74832115	Hyper
cg10621562	0.309565	3.76123	3.57209	0.000814198	0.999956	-1.67082		chr7	4383344	4383344	Hyper
cg15039694	0.304391	3.13136	3.57204	0.000814306	0.999956	-1.67089		chr3	125678667	125678667	Hyper
cg04374015	-0.408888	2.37874	-3.57155	0.000815514	0.999956	-1.67169		chr10	1218763	1218763	Hypo
cg13496392	-0.23934	1.5917	-3.57128	0.000816175	0.999956	-1.67212	MEIG1	chr10	15014484	15014484	Hypo
cg02700624	0.172454	-4.9994	3.57085	0.000817233	0.999956	-1.67281	ATP5D;ATP5D	chr19	1241590	1241590	Hyper
cg08856347	0.419476	-4.76097	3.57077	0.000817439	0.999956	-1.67295	FAM150B	chr2	289390	289390	Hyper
cg26881360	0.249231	3.2524	3.56926	0.000821177	0.999956	-1.6754	MCC;MCC	chr5	112622133	112622133	Hyper
cg23646330	0.281281	2.81979	3.56906	0.000821651	0.999956	-1.67571	SH3BP2;SH3BP2	chr4	2813356	2813356	Hyper
cg05351267	-0.558878	-6.62163	-3.56873	0.000822488	0.999956	-1.67625	HAGH;FAHD1;HAGH;FAHD1;FAHD1	chr16	1877388	1877388	Hypo
cg01190755	-0.425757	4.76188	-3.56856	0.000822905	0.999956	-1.67652		chr6	37364884	37364884	Hypo
cg01529365	-0.646333	-6.06256	-3.56833	0.000823462	0.999956	-1.67689		chr12	114879154	114879154	Hypo
cg06501407	0.263611	3.22208	3.56686	0.00082714	0.999956	-1.67928		chr2	239209416	239209416	Hyper
cg00325531	-0.459006	-2.12549	-3.56664	0.000827681	0.999956	-1.67963		chr1	75591353	75591353	Hypo
cg11178337	-0.362608	-2.74851	-3.56523	0.0008312	0.999956	-1.6819		chr17	43065745	43065745	Hypo
cg13243647	0.147778	-3.73207	3.56458	0.00083283	0.999956	-1.68295	INTS6-AS1;INTS6;INTS6;INTS6;INTS6;INTS6;INTS6;INTS6	chr13	52026826	52026826	Hyper
cg03580059	-0.380139	3.8067	-3.564	0.000834296	0.999956	-1.6839	DPH1	chr17	1935241	1935241	Hypo
cg13917229	-0.566647	5.23727	-3.56362	0.000835246	0.999956	-1.68451	LINC01338	chr5	82154783	82154783	Hypo
cg00092427	0.317065	2.63872	3.56348	0.000835586	0.999956	-1.68473	LMF1-AS1;LMF1-AS1;LMF1;LMF1;LMF1	chr16	970864	970864	Hyper
cg10485447	0.180602	-5.4234	3.56235	0.000838452	0.999956	-1.68656		chr1	208042680	208042680	Hyper
cg19913971	0.393766	4.34773	3.56092	0.000842071	0.999956	-1.68887	TNIP3;TNIP3	chr4	122086137	122086137	Hyper
cg06310969	-0.593316	-6.28475	-3.55929	0.000846207	0.999956	-1.6915	LPIN1;LPIN1;LPIN1;LPIN1	chr2	11894060	11894060	Hypo
cg19324997	0.251839	3.75028	3.55905	0.000846814	0.999956	-1.69188	HDAC4	chr2	240169161	240169161	Hyper
cg22006133	-0.755479	-5.56543	-3.55878	0.000847511	0.999956	-1.69233		chr12	57825191	57825191	Hypo
cg19978540	0.193078	-4.70442	3.55746	0.000850873	0.999956	-1.69445		chr12	3409405	3409405	Hyper
cg08532608	-0.817142	6.27372	-3.55659	0.000853102	0.999956	-1.69585		chr7	141973378	141973378	Hypo
cg22910871	-0.458172	3.49635	-3.55541	0.000856134	0.999956	-1.69776	TTK;TTK;TTK;TTK	chr6	80722986	80722986	Hypo
cg09244338	-0.146745	0.730853	-3.55509	0.000856979	0.999956	-1.69829	IGSF21	chr1	18622294	18622294	Hypo
cg22168674	0.171712	1.64039	3.55415	0.000859399	0.999956	-1.6998		chr2	114413993	114413993	Hyper
cg00831931	0.484602	4.55008	3.55356	0.000860923	0.999956	-1.70075	TCF7L2;TCF7L2;TCF7L2;TCF7L2;TCF7L2;TCF7L2	chr10	114823094	114823094	Hyper
cg01571383	0.269222	4.08879	3.5525	0.000863666	0.999956	-1.70246		chr5	3740754	3740754	Hyper
cg04583529	0.293823	3.94783	3.55231	0.000864175	0.999956	-1.70277	TMEM161A	chr19	19230594	19230594	Hyper
cg03574736	0.615126	-6.29504	3.55199	0.000864989	0.999956	-1.70328	ACTR1B	chr2	98280624	98280624	Hyper
cg00845304	0.21161	2.70096	3.55182	0.000865445	0.999956	-1.70356	LMF1-AS1;LMF1-AS1;LMF1;LMF1;LMF1	chr16	970937	970937	Hyper
cg14532595	-0.290454	-4.5227	-3.55151	0.000866239	0.999956	-1.70405	ZNF555;ZNF555;ZNF555;ZNF555	chr19	2841466	2841466	Hypo
cg03607891	0.225095	2.39621	3.55127	0.000866865	0.999956	-1.70444	LEPR;LEPR	chr1	66099615	66099615	Hyper
cg23251809	0.329477	3.4289	3.55105	0.000867444	0.999956	-1.7048	CSNK1A1P1	chr15	37110323	37110323	Hyper
cg25408325	-0.142001	1.12795	-3.54988	0.000870491	0.999956	-1.70668	PCDHGA4;PCDHGA1;PCDHGA6;PCDHGA5;PCDHGB1;PCDHGA3;PCDHGA6;PCDHGA2;PCDHGB2;PCDHGB3	chr5	140755529	140755529	Hypo
cg11885324	0.382764	2.39553	3.5497	0.000870982	0.999956	-1.70698	LRIT1	chr10	85993442	85993442	Hyper
cg00534627	0.26116	3.17045	3.54949	0.00087153	0.999956	-1.70732	XIRP2;XIRP2;XIRP2;XIRP2;XIRP2	chr2	168105150	168105150	Hyper
cg15126762	-0.439207	5.57626	-3.54883	0.000873244	0.999956	-1.70837	SH3TC2	chr5	148437248	148437248	Hypo
cg18021690	-0.356612	-4.39371	-3.54853	0.000874051	0.999956	-1.70887	VPS45	chr1	150039108	150039108	Hypo
cg03435325	-0.455157	4.48705	-3.54835	0.000874523	0.999956	-1.70916	TPRG1	chr3	188934434	188934434	Hypo
cg11587967	-0.471752	3.9468	-3.54749	0.000876768	0.999956	-1.71053		chr2	239320538	239320538	Hypo
cg14779299	-0.405855	-4.91776	-3.54566	0.000881618	0.999956	-1.71349	GMDS;GMDS	chr6	1625756	1625756	Hypo
cg05272288	0.325988	3.97226	3.54563	0.000881682	0.999956	-1.71353	MST1R;MST1R;MST1R	chr3	49933525	49933525	Hyper
cg16640534	0.263039	2.97983	3.54506	0.000883196	0.999956	-1.71445		chr12	115888847	115888847	Hyper
cg27175596	-0.408497	2.75438	-3.54386	0.000886381	0.999956	-1.71638	BRINP3	chr1	190423336	190423336	Hypo
cg13181783	-0.65445	4.44585	-3.54374	0.000886721	0.999956	-1.71659	TNIK;TNIK;TNIK;TNIK;TNIK;TNIK;TNIK;TNIK	chr3	170944936	170944936	Hypo
cg01486183	-0.432953	3.84227	-3.54359	0.000887101	0.999956	-1.71682		chr14	45930824	45930824	Hypo
cg03951833	-0.224394	-0.287597	-3.54331	0.000887856	0.999956	-1.71728		chr1	147801103	147801103	Hypo
cg19420671	-0.217488	-4.46451	-3.54319	0.00088819	0.999956	-1.71748		chr11	115580228	115580228	Hypo
cg10102897	0.318936	3.4594	3.54315	0.000888279	0.999956	-1.71753		chr12	115306502	115306502	Hyper
cg27406802	-0.59269	4.75042	-3.54147	0.000892769	0.999956	-1.72024	NCRNA00171	chr6	29995967	29995967	Hypo
cg10244047	-0.308765	-4.81236	-3.54135	0.000893098	0.999956	-1.72043	BAI3	chr6	69346114	69346114	Hypo
cg15559583	0.2214	-3.09543	3.54023	0.000896098	0.999956	-1.72223		chr16	88509778	88509778	Hyper
cg20449654	0.193956	2.42868	3.54018	0.000896232	0.999956	-1.72231	MTCL1	chr18	8721414	8721414	Hyper
cg08127021	-0.338522	3.2904	-3.53974	0.00089744	0.999956	-1.72304	LRP5	chr11	68171163	68171163	Hypo
cg23320493	0.189783	-5.40333	3.5394	0.000898357	0.999956	-1.72358		chr20	23343405	23343405	Hyper
cg13585175	0.317834	2.61396	3.53907	0.000899232	0.999956	-1.72411	AKR1CL1	chr10	5228106	5228106	Hyper
cg08903855	-0.189118	-2.19025	-3.53875	0.00090009	0.999956	-1.72462		chr1	37056769	37056769	Hypo
cg25459931	-0.63595	5.14139	-3.53851	0.000900748	0.999956	-1.72501	UBE2E2;MIR548AC	chr3	23593947	23593947	Hypo
cg05730108	1.30341	0.425319	3.53808	0.000901901	0.999956	-1.7257	FARP1	chr13	99095003	99095003	Hyper
cg25889475	0.323739	4.33128	3.53798	0.000902188	0.999956	-1.72587		chr2	183780280	183780280	Hyper
cg06674109	0.730822	4.58557	3.53771	0.000902919	0.999956	-1.7263		chr3	156320821	156320821	Hyper
cg00756451	-0.269762	-4.23718	-3.53747	0.000903556	0.999956	-1.72668	TBX5;TBX5;TBX5;TBX5	chr12	114842700	114842700	Hypo
cg03980824	-0.384677	-5.4448	-3.53695	0.000904975	0.999956	-1.72752	TTLL7	chr1	84465404	84465404	Hypo
cg10610949	0.520267	5.56951	3.5365	0.00090621	0.999956	-1.72825	DIP2C	chr10	444914	444914	Hyper
cg03239326	-0.525626	2.35158	-3.53643	0.000906393	0.999956	-1.72836	LOC100240734;FLJ12825	chr12	54496174	54496174	Hypo
cg04267345	-0.283232	-4.42425	-3.53622	0.000906949	0.999956	-1.72869	NFATC4	chr14	24835104	24835104	Hypo
cg04668790	0.358535	-5.10088	3.53405	0.000912883	0.999956	-1.73219	GTF3C5;GTF3C5;GTF3C5;GTF3C5;GTF3C5;GTF3C5	chr9	135906290	135906290	Hyper
cg05118430	0.291748	2.88992	3.53348	0.000914437	0.999956	-1.7331		chr1	210468441	210468441	Hyper
ch.20.378963R	-1.30596	-6.81592	-3.53322	0.000915157	0.999956	-1.73353	C20orf72	chr20	17970480	17970480	Hypo
cg02858338	0.24967	3.59785	3.5328	0.00091632	0.999956	-1.73421		chr2	9813953	9813953	Hyper
cg16873334	0.45814	3.8941	3.53088	0.000921617	0.999956	-1.7373		chr10	4500136	4500136	Hyper
cg12644040	0.64998	4.54829	3.52952	0.000925365	0.999956	-1.73948	PCOLCE2	chr3	142549211	142549211	Hyper
cg21733711	-0.518145	5.28412	-3.52932	0.000925936	0.999956	-1.73981	APP;APP;APP;APP;APP;APP;APP;APP;APP;APP	chr21	27465715	27465715	Hypo
cg14317524	0.44225	4.95597	3.52925	0.000926127	0.999956	-1.73992	TMEM63C	chr14	77715147	77715147	Hyper
cg09585574	-0.19016	-3.33495	-3.52827	0.00092884	0.999956	-1.74149	HDAC4	chr2	240186407	240186407	Hypo
cg16875637	0.295261	3.08142	3.52821	0.000929024	0.999956	-1.7416		chr4	7185889	7185889	Hyper
cg07463059	0.726121	-7.80244	3.52807	0.000929394	0.999956	-1.74181	IFI16;IFI16	chr1	158979810	158979810	Hyper
cg06251561	-0.186097	2.2831	-3.52703	0.00093231	0.999956	-1.74349	VPS53;VPS53	chr17	438379	438379	Hypo
cg20654611	-0.5032	3.24586	-3.52608	0.000934962	0.999956	-1.74502	LGR4	chr11	27484879	27484879	Hypo
cg15266651	0.426018	-5.95302	3.52577	0.000935834	0.999956	-1.74552		chr10	74397336	74397336	Hyper
cg15079528	0.21716	3.08609	3.52391	0.000941058	0.999956	-1.74851	PPP1R3B;PPP1R3B	chr8	8998907	8998907	Hyper
cg12350291	0.252533	-5.43978	3.52329	0.000942815	0.999956	-1.74951	CHERP	chr19	16653739	16653739	Hyper
cg13998023	-1.09792	-6.11598	-3.52238	0.000945387	0.999956	-1.75097	UBE2E3;UBE2E3;UBE2E3;UBE2E3	chr2	181846570	181846570	Hypo
cg02086866	-0.269201	-0.178304	-3.52226	0.000945734	0.999956	-1.75117	HSPA6	chr1	161492666	161492666	Hypo
cg03982350	0.265964	1.85177	3.52221	0.000945879	0.999956	-1.75125		chr16	87184047	87184047	Hyper
cg22804499	0.386384	4.81727	3.52212	0.000946134	0.999956	-1.75139	TRA2B	chr3	185632943	185632943	Hyper
cg07923794	0.521621	4.12091	3.52198	0.000946531	0.999956	-1.75162		chr17	77834237	77834237	Hyper
cg00510795	0.320323	3.72907	3.52181	0.000947	0.999956	-1.75188		chr5	98099238	98099238	Hyper
cg01031587	0.293701	3.60359	3.52064	0.000950317	0.999956	-1.75376	ATXN7L2	chr1	110032394	110032394	Hyper
cg08958748	0.245352	0.884851	3.5205	0.000950726	0.999956	-1.75399	LOC644669	chr18	15321140	15321140	Hyper
cg25378401	0.300455	3.35765	3.52044	0.000950887	0.999956	-1.75408	OR1S2	chr11	57972170	57972170	Hyper
cg18011570	0.78342	2.92304	3.51992	0.000952383	0.999956	-1.75493	LOC101927914	chr7	157279616	157279616	Hyper
cg25914918	0.260897	3.60617	3.51953	0.000953496	0.999956	-1.75555	YIF1A;YIF1A	chr11	66052968	66052968	Hyper
cg09460500	-0.633653	4.35811	-3.51937	0.000953959	0.999956	-1.75581	CAMLG	chr5	134077921	134077921	Hypo
cg25230902	-0.594384	5.56187	-3.51933	0.000954061	0.999956	-1.75587		chr2	239709312	239709312	Hypo
cg16338178	-0.359932	4.4056	-3.51921	0.000954405	0.999956	-1.75606	LOC285627	chr5	158894440	158894440	Hypo
cg02961575	0.545886	-7.1177	3.51878	0.000955633	0.999956	-1.75676	TBCCD1;TBCCD1	chr3	186285036	186285036	Hyper
cg18082014	-0.272954	-5.16266	-3.51818	0.000957353	0.999956	-1.75772	OPA3;OPA3	chr19	46088293	46088293	Hypo
cg02018930	-0.503804	4.77522	-3.51721	0.00096015	0.999956	-1.75929	EIF4B;EIF4B	chr12	53413966	53413966	Hypo
cg11937689	0.334714	4.27	3.51642	0.000962399	0.999956	-1.76054	NOBOX	chr7	144100805	144100805	Hyper
cg01849987	0.681175	-6.56999	3.51563	0.000964685	0.999956	-1.76182	KCNB2	chr8	73449509	73449509	Hyper
cg25065205	-0.340957	-4.92567	-3.51458	0.000967729	0.999956	-1.76351	C1orf57	chr1	233086286	233086286	Hypo
cg20677267	0.309706	3.49491	3.51439	0.000968264	0.999956	-1.7638	SASH1	chr6	148834863	148834863	Hyper
cg22925006	0.271858	-5.43829	3.51403	0.000969308	0.999956	-1.76438	ATP6V1C1	chr8	104033618	104033618	Hyper
cg22501760	-0.786853	-7.29089	-3.51347	0.000970941	0.999956	-1.76529	CHEK2;CHEK2;CHEK2;HSCB	chr22	29137527	29137527	Hypo
cg02205181	-0.585865	-7.00087	-3.51272	0.000973135	0.999956	-1.7665	NFKB2;NFKB2;NFKB2	chr10	104154811	104154811	Hypo
cg05053365	-0.32707	3.66862	-3.51254	0.000973639	0.999956	-1.76678		chr1	244175136	244175136	Hypo
cg00816544	-0.483127	4.78171	-3.5125	0.000973756	0.999956	-1.76684	ZNF517	chr8	146032931	146032931	Hypo
cg01506891	0.866785	-6.85543	3.51225	0.000974484	0.999956	-1.76724	LETM2	chr8	38243824	38243824	Hyper
cg17375419	0.333515	3.50712	3.51188	0.000975589	0.999956	-1.76785		chr7	155675480	155675480	Hyper
cg11837377	-0.271768	-4.97748	-3.5118	0.000975799	0.999956	-1.76797	COG2;COG2;COG2;COG2	chr1	230778283	230778283	Hypo
cg08935715	0.497309	2.69476	3.51113	0.000977759	0.999956	-1.76904	KIAA2022	chrX	73999157	73999157	Hyper
cg14685206	0.29116	3.55678	3.51059	0.000979359	0.999956	-1.76992	HIVEP3;HIVEP3;HIVEP3;HIVEP3	chr1	42344975	42344975	Hyper
cg05293216	0.578053	2.65011	3.5105	0.000979621	0.999956	-1.77006	FANCG	chr9	35080812	35080812	Hyper
cg23015949	-0.630629	-6.1382	-3.51032	0.000980142	0.999956	-1.77035	ZNF419;ZNF419;ZNF419;ZNF419;ZNF419;ZNF419;ZNF419	chr19	57999447	57999447	Hypo
cg10868379	-0.444616	-5.90206	-3.51023	0.000980404	0.999956	-1.77049	ALG5;ALG5	chr13	37572812	37572812	Hypo
cg17167253	-0.251505	-4.04594	-3.50903	0.000983918	0.999956	-1.77241	EN1	chr2	119603383	119603383	Hypo
cg04673371	0.288413	-5.71598	3.50828	0.000986132	0.999956	-1.77362	MKLN1;MKLN1	chr7	131012253	131012253	Hyper
cg16277128	0.593352	-4.72916	3.50782	0.000987506	0.999956	-1.77437		chr1	146556479	146556479	Hyper
cg06380405	-0.190986	-4.4183	-3.5078	0.000987538	0.999956	-1.77439		chr1	174999081	174999081	Hypo
cg23352722	-0.275132	-2.37885	-3.50747	0.000988514	0.999956	-1.77492	PHYHIP;PHYHIP;PHYHIP;PHYHIP	chr8	22089501	22089501	Hypo
cg07423050	0.275004	2.43033	3.50675	0.000990646	0.999956	-1.77607	FARP1	chr13	99094983	99094983	Hyper
cg14092997	-0.290676	-1.80275	-3.50651	0.000991379	0.999956	-1.77647	KHSRP	chr19	6425737	6425737	Hypo
cg23658834	-0.83212	-6.89389	-3.50641	0.000991652	0.999956	-1.77662		chr6	30431596	30431596	Hypo
cg01049643	-0.245599	2.37235	-3.50601	0.000992859	0.999956	-1.77727		chr12	69590632	69590632	Hypo
cg19243691	-0.238637	-5.1562	-3.50585	0.000993317	0.999956	-1.77752	FAM40B;FAM40B	chr7	129074079	129074079	Hypo
cg26041593	-0.294215	-4.06209	-3.50541	0.000994637	0.999956	-1.77823	ERBB2;PGAP3	chr17	37844971	37844971	Hypo
cg09150254	-1.12773	-7.25052	-3.50399	0.000998856	0.999956	-1.7805	SRSF5;SRSF5;LOC100289511	chr14	70234774	70234774	Hypo

### Sheet: S4. EWAS Omnivore analysis (0 v
CpG	logFC	AveExpr	t	P.Value	adj.P.Val	B	geneID	chr	start	end	diffMeth
cg13324247	-1.28564	-6.64194	-5.27282	2.84044e-06	0.999994	1.55273	NIPBL-AS1;NIPBL	chr5	36878160	36878160	Hypo
cg24622985	-0.487322	2.97279	-4.87938	1.11394e-05	0.999994	0.82145	DDX46	chr5	134141997	134141997	Hypo
cg08738571	0.328595	3.49385	4.85091	1.22836e-05	0.999994	0.768603	FGD4	chr12	32655192	32655192	Hyper
cg09588225	-0.32733	2.3373	-4.77558	1.58964e-05	0.999994	0.628924	LONP1	chr19	5699245	5699245	Hypo
cg25230861	0.455753	2.89759	4.73526	1.82399e-05	0.999994	0.554232	SPINK7;LOC102546294	chr5	147693231	147693231	Hyper
cg25539976	-0.322409	3.77249	-4.73193	1.84476e-05	0.999994	0.548078		chr5	34564134	34564134	Hypo
cg00408568	0.378645	3.89063	4.72343	1.89892e-05	0.999994	0.532343	MYBBP1A	chr17	4452590	4452590	Hyper
cg00167158	0.737205	4.90616	4.70586	2.01591e-05	0.999994	0.499817		chr2	157909644	157909644	Hyper
cg08532763	0.714839	5.62211	4.68113	2.19252e-05	0.999994	0.454084	TCF7L2	chr10	114902445	114902445	Hyper
ch.6.2600249F	-0.354786	-4.09994	-4.65469	2.39811e-05	0.999994	0.405223		chr6	135589814	135589814	Hypo
cg09987740	0.449389	-4.68678	4.62182	2.68029e-05	0.999994	0.344504	GULP1	chr2	189157244	189157244	Hyper
cg10424460	0.42041	4.76724	4.61934	2.70285e-05	0.999994	0.339926		chr4	79863439	79863439	Hyper
cg12256233	-0.862808	3.26762	-4.59471	2.93719e-05	0.999994	0.294486		chr7	31497761	31497761	Hypo
cg14529146	0.472269	-6.38533	4.57189	3.17199e-05	0.999994	0.252415	FKBP10;SC65	chr17	39968600	39968600	Hyper
cg27286572	-0.152459	-4.42982	-4.54455	3.47752e-05	0.999994	0.20206	CAMKK1	chr17	3796072	3796072	Hypo
cg10194025	0.34552	3.16685	4.52011	3.77493e-05	0.999994	0.157078		chr14	32777367	32777367	Hyper
cg17542225	-0.276515	-5.43978	-4.46906	4.47856e-05	0.999994	0.0632544	HMMR;NUDCD2	chr5	162887380	162887380	Hypo
cg19424032	0.253751	-4.48425	4.45763	4.65269e-05	0.999994	0.0422906	PEBP4	chr8	22573221	22573221	Hyper
cg10914745	0.396234	4.66726	4.45717	4.65988e-05	0.999994	0.0414417		chr11	56064709	56064709	Hyper
cg10868812	0.261619	3.46722	4.43718	4.98111e-05	0.999994	0.00478141		chr5	175017870	175017870	Hyper
cg01123518	-0.723581	-6.14065	-4.42841	5.12882e-05	0.999994	-0.0112968	NUBP1	chr16	10837605	10837605	Hypo
cg09758077	-0.40943	2.66567	-4.40496	5.54497e-05	0.999994	-0.054249	LOC101928992	chr3	184490973	184490973	Hypo
cg12314510	0.836292	-Inf	4.38784	6.02868e-05	0.999994	-0.136625	DYNLL2	chr17	56161063	56161063	Hyper
cg20594671	0.612558	5.26265	4.35657	6.51061e-05	0.999994	-0.14275	SNTG2	chr2	1276824	1276824	Hyper
cg21997164	0.639152	3.85393	4.34676	6.72532e-05	0.999994	-0.160656	ADAM23	chr2	207482630	207482630	Hyper
cg06303574	0.459355	5.76104	4.33751	6.93431e-05	0.999994	-0.177549		chr13	98082992	98082992	Hyper
cg11050908	-0.404842	-4.99948	-4.32316	7.27097e-05	0.999994	-0.20373	ODF2;MIR1268A	chr9	131218376	131218376	Hypo
cg22325781	0.448894	4.91261	4.31846	7.38446e-05	0.999994	-0.212287		chr7	103764447	103764447	Hyper
cg01678992	-0.298933	-5.15037	-4.30987	7.59671e-05	0.999994	-0.227945		chr4	130949931	130949931	Hypo
cg00016576	0.369576	4.65341	4.28867	8.1463e-05	0.999994	-0.266561	MAPKAP1	chr9	128420226	128420226	Hyper
cg17101394	0.315796	-3.56152	4.28602	8.21761e-05	0.999994	-0.271382	MORC2	chr22	31339554	31339554	Hyper
cg00479986	0.368659	-6.26962	4.28058	8.36599e-05	0.999994	-0.281281	ZNF235	chr19	44808898	44808898	Hyper
cg01033209	0.244823	3.64744	4.27646	8.48011e-05	0.999994	-0.288776	KCNK13	chr14	90531016	90531016	Hyper
cg25661781	0.628815	-5.82395	4.26659	8.75958e-05	0.999994	-0.306719	WIPI1	chr17	66454311	66454311	Hyper
cg07835809	-1.25174	-8.1451	-4.25548	9.08507e-05	0.999994	-0.326916	GHITM	chr10	85899104	85899104	Hypo
cg05968258	0.809023	5.88034	4.25141	9.20717e-05	0.999994	-0.334308	CUGBP2	chr10	11357664	11357664	Hyper
cg19206150	0.615178	-5.33379	4.24609	9.36918e-05	0.999994	-0.343968	SNF8	chr17	47022499	47022499	Hyper
cg08939371	-0.55936	-4.97735	-4.24474	9.41072e-05	0.999994	-0.346418	UNC45A	chr15	91473059	91473059	Hypo
cg18021756	0.709165	-6.52383	4.23855	9.60379e-05	0.999994	-0.357668	PPP2R5E	chr14	64010111	64010111	Hyper
cg00544558	0.337683	3.79993	4.23301	9.77951e-05	0.999994	-0.367713		chr10	81251374	81251374	Hyper
cg26098401	0.310174	3.24131	4.22615	0.000100016	0.999994	-0.380159	RNF220	chr1	45083278	45083278	Hyper
cg18581576	0.97086	5.93258	4.21155	0.000104908	0.999994	-0.406628	PARPBP	chr12	102517715	102517715	Hyper
cg16590340	0.281367	3.62287	4.21154	0.000104912	0.999994	-0.406647	LOC100130987	chr11	67129645	67129645	Hyper
cg00682053	-0.462914	3.12082	-4.20474	0.000107268	0.999994	-0.418963		chr16	49319847	49319847	Hypo
cg10325933	0.285149	2.98008	4.19779	0.00010973	0.999994	-0.431553	EPHB2	chr1	23074675	23074675	Hyper
cg23583448	0.209953	2.16955	4.19218	0.000111759	0.999994	-0.441715	ZNF532	chr18	56648561	56648561	Hyper
cg01190419	-0.37294	4.13464	-4.18553	0.000114206	0.999994	-0.453736		chr17	10134326	10134326	Hypo
cg10435609	0.186584	2.69538	4.17884	0.000116724	0.999994	-0.465838	MGC27382	chr1	78805320	78805320	Hyper
cg01434652	0.658638	4.71725	4.17684	0.000117488	0.999994	-0.469458		chr8	22809621	22809621	Hyper
cg15672043	-0.173991	-4.52692	-4.16497	0.000122119	0.999994	-0.490921	POMK	chr8	42948218	42948218	Hypo
cg05256313	-0.413645	4.52258	-4.15953	0.000124299	0.999994	-0.500747	SLC12A8	chr3	124926431	124926431	Hypo
cg15103564	1.01636	-5.16939	4.15826	0.000124813	0.999994	-0.503039	SRP68	chr17	74068850	74068850	Hyper
cg14504780	0.472532	4.75906	4.14904	0.00012861	0.999994	-0.519687	ITGA7	chr12	56107227	56107227	Hyper
cg00203564	-0.732387	5.32485	-4.1267	0.000138281	0.999994	-0.559984		chr3	176133845	176133845	Hypo
cg04955791	-0.195766	0.982671	-4.12164	0.000140567	0.999994	-0.569097	SYNE1	chr6	152959047	152959047	Hypo
cg09949949	0.480846	-4.26422	4.09448	0.000153479	0.999994	-0.617984	RELN	chr7	103631129	103631129	Hyper
cg08481694	0.230106	2.57327	4.0943	0.000153568	0.999994	-0.618305	LOC101928710	chr17	76623418	76623418	Hyper
cg01756730	0.623251	-Inf	4.09755	0.000155295	0.999994	-0.65528	NAB2	chr12	57483513	57483513	Hyper
cg09945896	0.248904	3.16457	4.08296	0.0001593	0.999994	-0.638703	ABCA3	chr16	2335328	2335328	Hyper
cg10562732	0.525285	3.34555	4.07925	0.000161219	0.999994	-0.645369	ALCAM	chr3	105106717	105106717	Hyper
cg19891814	0.354019	4.14357	4.0782	0.000161764	0.999994	-0.647246	PEBP4	chr8	22628139	22628139	Hyper
cg03942286	0.520993	5.42591	4.0686	0.000166849	0.999994	-0.66448	CWC15;KDM4D	chr11	94707936	94707936	Hyper
cg07649828	0.760366	5.10116	4.06223	0.00017031	0.999994	-0.675917	NEB	chr2	152591715	152591715	Hyper
cg06442996	-0.281833	3.19926	-4.06111	0.000170924	0.999994	-0.67792		chr7	64028742	64028742	Hypo
cg19291087	0.482972	4.28797	4.05894	0.000172125	0.999994	-0.68182	ADI1	chr2	3502760	3502760	Hyper
cg03048225	0.625899	5.33068	4.05109	0.000176531	0.999994	-0.695903		chr16	68767789	68767789	Hyper
cg02406350	0.429901	4.70756	4.0475	0.000178582	0.999994	-0.70234	NINJ2	chr12	706496	706496	Hyper
cg00668103	0.467336	3.63792	4.04551	0.000179724	0.999994	-0.705892	C7orf51	chr7	100084730	100084730	Hyper
cg20274267	-0.467735	5.31388	-4.04089	0.000182418	0.999994	-0.714185	TNFRSF8	chr1	12164477	12164477	Hypo
cg09777578	0.759677	-6.0162	4.03963	0.000183153	0.999994	-0.716426	ARHGAP10	chr4	148653439	148653439	Hyper
cg17829673	-0.228905	-5.20473	-4.03919	0.000183415	0.999994	-0.717222	CDCA7L	chr7	21985366	21985366	Hypo
cg00082874	0.233132	-4.23477	4.0391	0.000183468	0.999994	-0.717384	SLC12A5	chr20	44660920	44660920	Hyper
cg07515550	0.828582	5.45544	4.03839	0.000183885	0.999994	-0.718647	DENND4A	chr15	65957068	65957068	Hyper
cg04929868	-0.35283	4.29045	-4.03037	0.000188685	0.999994	-0.733013	HNRPDL	chr4	83346765	83346765	Hypo
cg23873683	0.477016	3.30792	4.02936	0.0001893	0.999994	-0.734827		chr14	37664088	37664088	Hyper
cg14636986	0.507598	4.21509	4.02618	0.000191241	0.999994	-0.740515		chrX	40216492	40216492	Hyper
cg18354596	-0.372887	3.84792	-4.02315	0.000193106	0.999994	-0.745928	ABHD17B	chr9	74490922	74490922	Hypo
cg23144598	-0.183109	0.751588	-4.01375	0.00019902	0.999994	-0.762751		chr1	30309219	30309219	Hypo
cg04720358	0.358808	3.97811	4.01317	0.000199389	0.999994	-0.763783	RCVRN	chr17	9808263	9808263	Hyper
ch.7.2252844R	-1.42059	-6.03561	-4.01075	0.000200939	0.999994	-0.768103	PUS7	chr7	105105864	105105864	Hypo
cg12167039	0.287522	3.25351	4.00958	0.000201697	0.999994	-0.770203	NPAS3	chr14	34152172	34152172	Hyper
cg23156226	-0.420924	4.16374	-4.00535	0.000204447	0.999994	-0.777758	NCALD	chr8	103132625	103132625	Hypo
cg08434621	-0.339099	3.10689	-4.00524	0.000204516	0.999994	-0.777945	PAN3	chr13	28860661	28860661	Hypo
cg12368694	0.19095	1.32114	4.00169	0.000206855	0.999994	-0.784292	SHANK2	chr11	70391098	70391098	Hyper
cg09694963	0.563512	-5.72207	4.00121	0.000207177	0.999994	-0.785158	DOCK10	chr2	225759191	225759191	Hyper
cg15712821	0.349707	2.97368	3.99471	0.000211529	0.999994	-0.796761	PTK2B	chr8	27171969	27171969	Hyper
cg19301284	0.606769	6.74068	3.9933	0.000212484	0.999994	-0.799272		chr2	7912939	7912939	Hyper
cg26181864	0.765092	4.31897	3.98987	0.000214827	0.999994	-0.805395	M1AP	chr2	74846951	74846951	Hyper
cg15637527	0.281923	3.18766	3.98697	0.000216832	0.999994	-0.810578	ARHGAP1	chr11	46700234	46700234	Hyper
cg12568407	0.212143	3.14362	3.98323	0.000219438	0.999994	-0.817249	TSNARE1	chr8	143379015	143379015	Hyper
cg10965404	-0.24327	-5.7073	-3.97958	0.000222007	0.999994	-0.823746	RGS2	chr1	192778197	192778197	Hypo
cg19294653	-0.633761	-5.13349	-3.9766	0.000224131	0.999994	-0.829062	PRDM5	chr4	121844186	121844186	Hypo
cg07690824	0.173685	2.23431	3.97579	0.000224709	0.999994	-0.830501	SLC12A4	chr16	67985417	67985417	Hyper
cg14699651	0.378201	-5.08152	3.97429	0.00022579	0.999994	-0.833179		chr19	1325099	1325099	Hyper
cg00574023	1.40244	4.23	3.97416	0.000225883	0.999994	-0.833409	CNOT10	chr3	32736803	32736803	Hyper
cg17571713	-0.573727	-6.13738	-3.96937	0.000229362	0.999994	-0.841944	ZNF598	chr16	2060019	2060019	Hypo
cg06518008	0.273338	-5.92435	3.96879	0.000229784	0.999994	-0.842971	GLE1;MIR1268A	chr9	131266839	131266839	Hyper
cg14286208	-0.384986	4.04319	-3.96803	0.000230347	0.999994	-0.844337	KLHL33	chr14	20903445	20903445	Hypo
cg06464468	-0.319582	3.24979	-3.96767	0.000230608	0.999994	-0.844971	SIPA1	chr11	65414413	65414413	Hypo
cg14472584	0.471097	3.75317	3.96694	0.000231151	0.999994	-0.846283	WWC2	chr4	184186934	184186934	Hyper
cg06419568	0.276967	-4.84887	3.96657	0.000231419	0.999994	-0.846931		chr12	46776835	46776835	Hyper
cg18705279	-0.213627	-4.53762	-3.9627	0.00023429	0.999994	-0.853818	HSF4;HSF4;FBXL8	chr16	67197129	67197129	Hypo
cg04791747	0.244541	-4.13019	3.95464	0.000240389	0.999994	-0.868173	RBBP4;RBBP4;RBBP4;RBBP4;RBBP4;ZBTB8OS	chr1	33116865	33116865	Hyper
cg14267151	0.27033	2.36137	3.94772	0.000245741	0.999994	-0.880475	MUTED	chr6	8066098	8066098	Hyper
cg08557757	0.170661	2.60696	3.94754	0.00024588	0.999994	-0.880792	SNED1	chr2	241950271	241950271	Hyper
cg14371107	-0.443617	-3.62085	-3.945	0.00024788	0.999994	-0.885318	INPPL1	chr11	71934510	71934510	Hypo
cg26458567	0.525512	-6.63266	3.94473	0.000248095	0.999994	-0.885803	ANKRD11	chr16	89557266	89557266	Hyper
cg08953666	0.991814	-6.77901	3.94182	0.000250401	0.999994	-0.890972		chr6	32862521	32862521	Hyper
cg14207539	0.313964	3.59017	3.94052	0.000251434	0.999994	-0.893274	C10orf11	chr10	77794591	77794591	Hyper
cg19795074	-0.289425	3.37141	-3.93887	0.000252756	0.999994	-0.896205		chr2	8168023	8168023	Hypo
cg12605654	-0.519089	4.87632	-3.93672	0.000254491	0.999994	-0.900028		chr5	145123276	145123276	Hypo
cg18049445	0.171156	0.781419	3.92123	0.000267324	0.999994	-0.927529		chr22	23245790	23245790	Hyper
cg04237482	-0.788139	5.2226	-3.92035	0.000268071	0.999994	-0.929089		chr1	36688374	36688374	Hypo
cg05152629	0.46056	-6.77562	3.91739	0.000270604	0.999994	-0.934349	BET1L;BET1L;RIC8A	chr11	207881	207881	Hyper
cg24189917	-0.448156	3.27808	-3.91712	0.000270838	0.999994	-0.934831	MAD1L1;MAD1L1;MAD1L1	chr7	1970923	1970923	Hypo
cg25252478	0.317835	-4.8193	3.91662	0.000271268	0.999994	-0.935719	RPS7	chr2	3622661	3622661	Hyper
cg07171867	-0.277056	-5.0779	-3.91451	0.000273084	0.999994	-0.93945	HSPC159	chr2	64681137	64681137	Hypo
cg19745541	-0.259609	3.51903	-3.9083	0.000278513	0.999994	-0.950459	PPP2R5C;PPP2R5C	chr14	102245559	102245559	Hypo
cg16054278	0.371818	5.11526	3.90477	0.000281647	0.999994	-0.956718		chr1	212620748	212620748	Hyper
cg25954512	-0.240815	2.55958	-3.90228	0.000283879	0.999994	-0.961134	ZBTB22;TAPBP;TAPBP;TAPBP;ZBTB22	chr6	33283021	33283021	Hypo
cg26542406	0.511165	-7.06509	3.90046	0.000285519	0.999994	-0.964356		chr7	41921262	41921262	Hyper
cg10561556	0.302446	4.40954	3.90023	0.00028573	0.999994	-0.964769	WDR27	chr6	170063076	170063076	Hyper
cg01501737	0.906125	4.35452	3.89992	0.000286008	0.999994	-0.965314	RBFOX2;RBFOX2;RBFOX2;RBFOX2;RBFOX2;RBFOX2	chr22	36220459	36220459	Hyper
cg19791379	0.493103	4.81656	3.89984	0.000286076	0.999994	-0.965446	ERC1;ERC1;ERC1;ERC1;ERC1	chr12	1555160	1555160	Hyper
cg08087404	-0.141349	-4.29525	-3.89543	0.0002901	0.999994	-0.973262	PPP1R12C	chr19	55629104	55629104	Hypo
cg06634917	0.797604	4.30157	3.89449	0.000290964	0.999994	-0.974926		chr1	232769784	232769784	Hyper
cg06481660	0.219329	3.01272	3.89335	0.000292014	0.999994	-0.97694		chr6	6824580	6824580	Hyper
cg19267057	0.633341	3.74175	3.88689	0.000298039	0.999994	-0.988368	LINC00703;LINC00703;LINC00703	chr10	4447810	4447810	Hyper
cg24444395	0.986031	5.84676	3.88503	0.000299799	0.999994	-0.991665	PPP1R21;PPP1R21;PPP1R21;PPP1R21	chr2	48733051	48733051	Hyper
cg04745493	0.759395	4.20859	3.88487	0.00029995	0.999994	-0.991946	CHD1L;CHD1L;CHD1L;CHD1L;CHD1L;CHD1L	chr1	146744273	146744273	Hyper
cg05899243	0.18006	2.68923	3.88254	0.000302164	0.999994	-0.996061	PXYLP1;PXYLP1;PXYLP1	chr3	140990440	140990440	Hyper
cg16845483	0.186158	2.37291	3.88055	0.000304077	0.999994	-0.999594		chr11	45713111	45713111	Hyper
cg24433722	0.343283	-6.15321	3.87832	0.000306226	0.999994	-1.00354	ATP2B4;ATP2B4;ATP2B4;ATP2B4	chr1	203596190	203596190	Hyper
cg09258032	0.210133	3.60312	3.8758	0.000308667	0.999994	-1.00798	KCNE1;KCNE1;KCNE1;KCNE1	chr21	35820265	35820265	Hyper
cg14551928	0.584158	3.0888	3.87559	0.00030887	0.999994	-1.00835	UGT2B11	chr4	70080815	70080815	Hyper
cg24376337	0.371703	3.56776	3.87192	0.000312468	0.999994	-1.01483	OR5AR1;OR8U8	chr11	56430801	56430801	Hyper
cg22016554	-0.480415	-6.37618	-3.87032	0.000314055	0.999994	-1.01767	RFXANK;RFXANK;RFXANK;RFXANK;MEF2BNB;MEF2BNB;MEF2BNB-MEF2B;MEF2BNB-MEF2B;MEF2BNB-MEF2B	chr19	19304139	19304139	Hypo
cg00431324	0.204624	-5.31452	3.86842	0.000315938	0.999994	-1.02101		chr16	30672051	30672051	Hyper
cg27549932	0.696594	-Inf	3.87982	0.000316315	0.999994	-1.06419	NAA40;NAA40	chr11	63706110	63706110	Hyper
cg01112499	-0.376879	4.10888	-3.86719	0.000317176	0.999994	-1.0232	FAM196A;DOCK1;DOCK1	chr10	128946442	128946442	Hypo
cg13218410	0.591601	3.08719	3.86317	0.000321221	0.999994	-1.0303		chr19	23655824	23655824	Hyper
cg22784595	0.517483	2.60235	3.86068	0.000323751	0.999994	-1.03469		chr10	7455714	7455714	Hyper
cg16298081	0.555875	3.17284	3.85973	0.000324717	0.999994	-1.03636	SOCS7	chr17	36517756	36517756	Hyper
cg11804538	0.353518	4.0217	3.85262	0.00033207	0.999994	-1.0489	PEG3;PEG3;ZIM2;PEG3;PEG3;PEG3;PEG3;ZIM2;ZIM2	chr19	57336314	57336314	Hyper
cg09611642	0.322433	4.4089	3.85252	0.000332179	0.999994	-1.04908	TAOK2;TAOK2	chr16	29999005	29999005	Hyper
cg12045277	0.312809	-4.62321	3.84998	0.000334842	0.999994	-1.05356	MIR548F3	chr1	218672469	218672469	Hyper
cg06923775	-0.55521	3.97324	-3.84712	0.000337876	0.999994	-1.05861	KIAA1704	chr13	45567492	45567492	Hypo
cg08843971	1.35812	4.82092	3.846	0.000339071	0.999994	-1.06059	GSPT1;GSPT1;GSPT1	chr16	11963173	11963173	Hyper
cg10608289	0.36515	3.103	3.84544	0.000339667	0.999994	-1.06157	WDR25;WDR25	chr14	100943363	100943363	Hyper
cg00658016	0.812303	-Inf	3.92426	0.000340393	0.999994	-1.3405	PIK3CA	chr3	178865678	178865678	Hyper
cg11927190	-0.500765	4.82183	-3.84383	0.000341393	0.999994	-1.06441		chr5	1125351	1125351	Hypo
cg07758936	0.2905	-4.58979	3.84264	0.000342668	0.999994	-1.0665	SLC4A7	chr3	27525996	27525996	Hyper
cg05947226	0.202137	1.83845	3.83904	0.000346574	0.999994	-1.07285		chr8	34627623	34627623	Hyper
cg19517490	0.622138	5.86158	3.8387	0.000346941	0.999994	-1.07344	ATAD3A;ATAD3A;ATAD3A	chr1	1454149	1454149	Hyper
cg07886828	-0.462086	-6.67503	-3.83834	0.000347334	0.999994	-1.07407	SMIM10L1;SMIM10L1;PRH1;PRH1;PRH1-PRR4	chr12	11324456	11324456	Hypo
cg14141619	0.503349	4.51947	3.83714	0.00034865	0.999994	-1.07619	ANK3;ANK3;ANK3	chr10	62109675	62109675	Hyper
cg06840246	0.186068	2.40605	3.83597	0.000349935	0.999994	-1.07825	KIAA1026;KIAA1026;KIAA1026;KIAA1026;KIAA1026	chr1	15283326	15283326	Hyper
cg08284443	-0.393023	3.76018	-3.82095	0.00036683	0.999994	-1.10468	GFRA1;GFRA1;GFRA1	chr10	117819599	117819599	Hypo
cg11483797	0.39125	-6.12769	3.81967	0.000368307	0.999994	-1.10693	CFDP1	chr16	75466851	75466851	Hyper
cg01950364	-0.221662	-5.27798	-3.81694	0.000371474	0.999994	-1.11173	NIT1;NIT1;PFDN2;NIT1;NIT1	chr1	161087688	161087688	Hypo
cg06225926	0.238517	3.5078	3.8166	0.000371875	0.999994	-1.11233		chr2	161521494	161521494	Hyper
cg23376446	0.22404	-4.36013	3.81619	0.000372353	0.999994	-1.11305		chr14	100752258	100752258	Hyper
cg15277650	0.488581	3.40953	3.81482	0.000373946	0.999994	-1.11545		chr3	191820767	191820767	Hyper
cg27436215	-0.570873	3.61897	-3.81363	0.000375352	0.999994	-1.11755		chr6	13733432	13733432	Hypo
cg01065422	0.166371	2.3647	3.81314	0.000375922	0.999994	-1.1184	NADSYN1	chr11	71202368	71202368	Hyper
cg02107564	0.422609	-5.31942	3.813	0.000376091	0.999994	-1.11865	EP300;EP300	chr22	41488750	41488750	Hyper
cg03447401	1.19775	4.61504	3.80859	0.000381329	0.999994	-1.12641	FBXO16;FBXO16	chr8	28304752	28304752	Hyper
cg02575712	-0.164254	-3.98733	-3.80771	0.00038238	0.999994	-1.12795		chr5	178957598	178957598	Hypo
cg07538425	-0.190679	2.64645	-3.80111	0.000390363	0.999994	-1.13953		chr2	96983520	96983520	Hypo
cg15613349	-0.39561	5.02575	-3.80005	0.000391658	0.999994	-1.14139	AHNAK;AHNAK;AHNAK;AHNAK	chr11	62304055	62304055	Hypo
cg15625671	-0.341606	-1.96512	-3.79788	0.000394331	0.999994	-1.1452	PPP1R13L;PPP1R13L	chr19	45898849	45898849	Hypo
cg19686014	-0.416134	-5.73604	-3.79431	0.000398751	0.999994	-1.15146	ANKRD60	chr20	56803768	56803768	Hypo
cg01304065	0.310071	-3.53549	3.79333	0.000399981	0.999994	-1.15318	MSH3;DHFR;DHFR;MSH3	chr5	79950508	79950508	Hyper
cg14568659	0.373211	5.03622	3.79198	0.00040167	0.999994	-1.15555		chr15	38882089	38882089	Hyper
cg01468344	-0.788701	5.8748	-3.79125	0.000402585	0.999994	-1.15682		chr16	72282262	72282262	Hypo
cg08162457	-0.537764	5.44818	-3.78809	0.00040658	0.999994	-1.16236	MIR1273H;WDR19	chr4	39230084	39230084	Hypo
cg18965980	0.266978	4.14921	3.78449	0.000411179	0.999994	-1.16867	RPTOR;RPTOR	chr17	78699048	78699048	Hyper
cg27340845	-0.619256	4.58898	-3.78439	0.000411308	0.999994	-1.16884	PALLD;PALLD	chr4	169490890	169490890	Hypo
cg09441337	-0.219993	-5.7006	-3.7823	0.000414001	0.999994	-1.17251	C21orf45	chr21	33650994	33650994	Hypo
cg03433655	-0.28766	-5.02388	-3.77848	0.000418969	0.999994	-1.1792	SGMS2;SGMS2	chr4	108745771	108745771	Hypo
cg27387222	0.267063	3.16751	3.77786	0.00041978	0.999994	-1.18028	DNM1L;DNM1L;DNM1L	chr12	32831504	32831504	Hyper
cg25198363	0.806585	4.65557	3.77661	0.000421427	0.999994	-1.18248		chr1	198095849	198095849	Hyper
cg04474731	0.521457	-4.55688	3.77607	0.000422137	0.999994	-1.18342	KCTD16	chr5	143585107	143585107	Hyper
cg16324464	0.512998	-6.87128	3.77545	0.000422956	0.999994	-1.18451	CREBRF;CREBRF;CREBRF	chr5	172484184	172484184	Hyper
cg05801882	0.458297	-5.0902	3.77488	0.000423713	0.999994	-1.18551	DUSP15;DUSP15;DUSP15;TTLL9;TTLL9	chr20	30458515	30458515	Hyper
cg01335405	0.455105	3.27454	3.77257	0.00042677	0.999994	-1.18955	PIEZO2	chr18	10927807	10927807	Hyper
cg16717191	0.329572	2.5711	3.76784	0.000433117	0.999994	-1.19783		chr14	105974435	105974435	Hyper
cg00049528	0.417501	4.52872	3.76763	0.000433404	0.999994	-1.1982	MIR100HG	chr11	122013067	122013067	Hyper
cg01813761	0.663895	-6.01771	3.7663	0.000435202	0.999994	-1.20053	PARP2;PARP2;RPPH1	chr14	20812041	20812041	Hyper
cg14886640	0.811855	5.47026	3.76596	0.000435663	0.999994	-1.20112	C14orf104;C14orf104	chr14	50103224	50103224	Hyper
cg04330057	-0.399237	3.26826	-3.76402	0.000438295	0.999994	-1.2045	ATXN1;ATXN1	chr6	16306377	16306377	Hypo
cg07058882	-0.29015	-5.81093	-3.76338	0.000439178	0.999994	-1.20563	KIAA1310;KIAA1310	chr2	97304219	97304219	Hypo
cg00623498	-0.490239	5.29715	-3.7615	0.000441762	0.999994	-1.20892	EXOC2	chr6	540351	540351	Hypo
cg10135569	0.272416	3.12811	3.76122	0.000442145	0.999994	-1.20941	KCNG2	chr18	77647846	77647846	Hyper
cg21370431	-0.330804	4.38002	-3.76008	0.000443708	0.999994	-1.21139		chr14	22250311	22250311	Hypo
cg26551790	-0.304583	2.93146	-3.75995	0.000443897	0.999994	-1.21163		chr9	118453749	118453749	Hypo
cg14420012	0.317656	3.24194	3.75854	0.000445851	0.999994	-1.21409		chr13	112181244	112181244	Hyper
cg04010923	0.403329	2.94499	3.75367	0.000452654	0.999994	-1.22259	SNORD114-5	chr14	101421753	101421753	Hyper
cg21293611	-0.360727	-5.01357	-3.75326	0.000453236	0.999994	-1.22331	PRR5;PRR5	chr22	45064211	45064211	Hypo
cg16260096	0.203359	2.58116	3.75287	0.000453791	0.999994	-1.224	MIER2	chr19	313920	313920	Hyper
cg26269038	0.348746	3.62185	3.75136	0.000455922	0.999994	-1.22663	SLC6A3	chr5	1406365	1406365	Hyper
cg13720686	-0.161114	0.888271	-3.74865	0.000459784	0.999994	-1.23136	BAI3	chr6	69831415	69831415	Hypo
cg01411725	0.567108	3.79513	3.74113	0.000470657	0.999994	-1.24448	FBXW10	chr17	18646832	18646832	Hyper
cg07534467	0.555444	-6.62907	3.73956	0.000472958	0.999994	-1.24722	ZNF16;ZNF16	chr8	146176336	146176336	Hyper
cg25288660	-0.404669	4.80731	-3.73728	0.000476318	0.999994	-1.2512	IQCE;IQCE	chr7	2613345	2613345	Hypo
cg23586011	0.495202	4.04984	3.73569	0.000478681	0.999994	-1.25398		chr8	128562961	128562961	Hyper
cg16546864	-0.2738	3.74926	-3.73529	0.00047927	0.999994	-1.25467	C21orf70	chr21	46392580	46392580	Hypo
cg07479278	-0.262842	-4.4951	-3.73512	0.000479528	0.999994	-1.25497	LOC100288911;CRIM1	chr2	36583536	36583536	Hypo
cg09630738	0.428353	4.37472	3.73179	0.000484508	0.999994	-1.26077	BLNK;BLNK;BLNK;BLNK;BLNK;BLNK;BLNK;BLNK;BLNK	chr10	97987561	97987561	Hyper
cg10451809	-0.466009	3.5683	-3.73135	0.000485172	0.999994	-1.26154	APOH;APOH	chr17	64210552	64210552	Hypo
cg05217033	-0.588114	6.49159	-3.72984	0.000487451	0.999994	-1.26417		chr7	135610527	135610527	Hypo
cg23630813	0.49852	-3.50575	3.72877	0.000489071	0.999994	-1.26603	MTRF1L;MTRF1L;MTRF1L;MTRF1L;MTRF1L;MTRF1L;MTRF1L	chr6	153324852	153324852	Hyper
cg26279933	0.260652	-1.18307	3.72712	0.00049159	0.999994	-1.26892	FIS1	chr7	100885251	100885251	Hyper
cg12174576	0.264365	3.73471	3.72576	0.000493666	0.999994	-1.27129	ALDH1L1-AS1;ALDH1L1;ALDH1L1;ALDH1L1;ALDH1L1	chr3	125824636	125824636	Hyper
cg03155496	0.614208	4.76968	3.72392	0.000496486	0.999994	-1.27448	LOC339788	chr2	8117019	8117019	Hyper
cg20947641	0.244982	3.19453	3.72373	0.000496785	0.999994	-1.27482	NECAB2	chr16	84007988	84007988	Hyper
cg17509202	-0.27469	3.90833	-3.72358	0.000497006	0.999994	-1.27507	MAEA;MAEA	chr4	1319171	1319171	Hypo
cg25961012	0.246089	2.27428	3.72343	0.00049725	0.999994	-1.27535		chr1	46986372	46986372	Hyper
cg09217599	0.31083	3.88356	3.72184	0.000499699	0.999994	-1.27811		chr7	140802949	140802949	Hyper
cg12457101	0.394501	5.08514	3.72157	0.00050012	0.999994	-1.27858		chr2	64975463	64975463	Hyper
cg23072029	-0.383382	-6.90589	-3.72024	0.000502191	0.999994	-1.2809	CCDC104	chr2	55746572	55746572	Hypo
cg04109392	0.443336	3.54031	3.72005	0.000502483	0.999994	-1.28123	SSUH2;SSUH2;SSUH2;SSUH2	chr3	8681857	8681857	Hyper
cg16204135	0.308411	-5.5225	3.71943	0.000503443	0.999994	-1.2823	NDUFA13;TSSK6	chr19	19626951	19626951	Hyper
cg09134816	0.633786	4.03141	3.71935	0.000503573	0.999994	-1.28244	EPB41L2;EPB41L2;EPB41L2;EPB41L2;EPB41L2	chr6	131278614	131278614	Hyper
cg13849865	0.46984	2.17346	3.71865	0.000504668	0.999994	-1.28366	DKC1;DKC1;DKC1;DKC1;DKC1;DKC1	chrX	153993021	153993021	Hyper
cg17124844	0.35137	3.45436	3.71791	0.000505825	0.999994	-1.28495	DLGAP2	chr8	1624822	1624822	Hyper
cg05549834	0.264753	3.64505	3.71613	0.000508617	0.999994	-1.28804	DIP2C	chr10	391177	391177	Hyper
cg02993145	-1.05441	-7.35966	-3.71337	0.000512993	0.999994	-1.29285	ZNF235	chr19	44809363	44809363	Hypo
cg23501439	-0.34503	3.96851	-3.71328	0.000513129	0.999994	-1.293	HEATR2	chr7	819747	819747	Hypo
cg08069008	-0.163417	-4.1686	-3.71264	0.000514153	0.999994	-1.29412	CEP131;CEP131	chr17	79196758	79196758	Hypo
cg04049240	0.344808	3.728	3.71261	0.000514194	0.999994	-1.29417		chr20	61335377	61335377	Hyper
cg01770210	-0.492376	4.83035	-3.71158	0.000515841	0.999994	-1.29597	HS1BP3	chr2	20829496	20829496	Hypo
cg14408505	0.268769	-5.2079	3.71059	0.000517426	0.999994	-1.29769	MLX;MLX;MLX	chr17	40719291	40719291	Hyper
cg20830179	-0.218918	-5.45272	-3.7101	0.0005182	0.999994	-1.29853	UQCRC2;UQCRC2	chr16	21964441	21964441	Hypo
cg04213338	0.547375	-6.39523	3.70784	0.00052184	0.999994	-1.30246	USP42	chr7	6144367	6144367	Hyper
cg26581347	-0.345852	-4.54131	-3.70768	0.000522097	0.999994	-1.30274	TEX264;TEX264;TEX264;TEX264;TEX264;TEX264;TEX264;TEX264;TEX264	chr3	51705845	51705845	Hypo
cg09999381	1.63843	5.23845	3.70755	0.000522311	0.999994	-1.30297	SFMBT1	chr3	53069292	53069292	Hyper
cg01570137	-0.225568	-4.9842	-3.70737	0.000522611	0.999994	-1.30329	HELZ2;HELZ2	chr20	62199539	62199539	Hypo
cg26285502	-0.275005	-4.98081	-3.70386	0.000528308	0.999994	-1.30938	C15orf41	chr15	36871420	36871420	Hypo
cg12592179	0.505373	5.44401	3.70241	0.000530692	0.999994	-1.31191	RYK;RYK	chr3	133920644	133920644	Hyper
cg05119989	-0.216272	1.43214	-3.70148	0.000532217	0.999994	-1.31352		chr3	13303998	13303998	Hypo
cg18722282	-0.214895	-3.9189	-3.70108	0.000532876	0.999994	-1.31422	UBXN10;UBXN10-AS1	chr1	20512408	20512408	Hypo
cg27237961	-0.371971	5.0364	-3.6999	0.000534824	0.999994	-1.31627	COG8;COG8	chr16	69369239	69369239	Hypo
cg22871870	-0.524571	4.4083	-3.69974	0.000535091	0.999994	-1.31655	TSPAN3;TSPAN3;TSPAN3	chr15	77348431	77348431	Hypo
cg18645194	0.386952	4.14081	3.69866	0.000536873	0.999994	-1.31842		chr17	41092775	41092775	Hyper
cg24713117	0.570522	4.61619	3.69845	0.000537219	0.999994	-1.31878		chr20	46113377	46113377	Hyper
cg08925720	-0.608653	5.16427	-3.69687	0.000539848	0.999994	-1.32152	SYT7	chr11	61314936	61314936	Hypo
cg03988857	-0.661612	4.29628	-3.69671	0.000540115	0.999994	-1.3218		chr12	77359011	77359011	Hypo
cg02985568	0.269852	3.60362	3.69642	0.000540604	0.999994	-1.32231	HSPA13	chr21	15753565	15753565	Hyper
cg23432483	0.374878	3.25881	3.69505	0.000542895	0.999994	-1.32468		chr5	106559001	106559001	Hyper
cg04489066	0.236385	3.10849	3.69503	0.000542928	0.999994	-1.32472	EHD4	chr15	42211509	42211509	Hyper
cg01280069	-0.779267	5.91611	-3.69492	0.000543118	0.999994	-1.32491	EHMT2;EHMT2	chr6	31852240	31852240	Hypo
cg10261589	0.865513	-5.99211	3.69355	0.000545419	0.999994	-1.32729	NHEDC2;NHEDC2	chr4	103997969	103997969	Hyper
cg07952789	0.294576	4.2845	3.69274	0.000546791	0.999994	-1.3287		chr6	12594095	12594095	Hyper
cg22636631	0.490165	3.30968	3.69258	0.000547055	0.999994	-1.32897	THBS4	chr5	79334767	79334767	Hyper
cg01619369	-0.450129	-4.46571	-3.69172	0.000548518	0.999994	-1.33047	ECHDC3	chr10	11784255	11784255	Hypo
cg24974130	-0.506247	-7.48568	-3.69087	0.000549958	0.999994	-1.33195	RAD50;RAD50;RAD50;RAD50	chr5	131893006	131893006	Hypo
cg07475771	0.439757	-6.17318	3.68912	0.000552931	0.999994	-1.33498		chr8	135844552	135844552	Hyper
cg24297811	0.206518	2.7667	3.68775	0.000555277	0.999994	-1.33736	AKAP6	chr14	32814794	32814794	Hyper
cg04552451	-0.535306	-3.75116	-3.68758	0.000555564	0.999994	-1.33765		chr8	144852873	144852873	Hypo
cg23753021	-0.17178	-4.56855	-3.68644	0.000557519	0.999994	-1.33962	PTEN;KILLIN;KILLIN	chr10	89623142	89623142	Hypo
cg06712980	0.613309	2.93572	3.68596	0.000558347	0.999994	-1.34046		chr12	23117337	23117337	Hyper
cg15292250	-0.329601	4.26868	-3.6852	0.000559668	0.999994	-1.34178	DAGLB;DAGLB	chr7	6457128	6457128	Hypo
cg21525094	-0.840674	3.97421	-3.6816	0.000565917	0.999994	-1.34802	USP9X;USP9X	chrX	41047684	41047684	Hypo
cg08899676	0.254014	3.72904	3.68091	0.000567114	0.999994	-1.34921	WDTC1;WDTC1	chr1	27614032	27614032	Hyper
cg03144643	0.757942	-7.17259	3.68081	0.000567287	0.999994	-1.34938	COQ7	chr16	19078864	19078864	Hyper
cg00695198	0.583405	4.68398	3.68046	0.000567907	0.999994	-1.35	C9orf3;C9orf3	chr9	97755468	97755468	Hyper
cg27296459	-0.807343	5.97594	-3.6796	0.000569418	0.999994	-1.35149	RNF7;RNF7;RNF7;RNF7;RNF7	chr3	141464595	141464595	Hypo
cg09189258	0.796849	-6.14826	3.67951	0.000569579	0.999994	-1.35165	RPL13AP5;RPL13A	chr19	49990808	49990808	Hyper
cg12529671	-0.45499	4.86892	-3.67878	0.00057085	0.999994	-1.3529	CHST11	chr12	105151359	105151359	Hypo
cg25442552	0.959008	5.41937	3.67778	0.000572626	0.999994	-1.35465	RUFY1;RUFY1;RUFY1;RUFY1;RUFY1;RUFY1	chr5	179016565	179016565	Hyper
cg16708079	0.44714	4.67751	3.67743	0.000573229	0.999994	-1.35524	MTOR	chr1	11175593	11175593	Hyper
cg00105400	0.157698	2.2177	3.67286	0.000581374	0.999994	-1.36317	FBXO46	chr19	46216179	46216179	Hyper
cg10183248	-0.179958	-4.45957	-3.67207	0.00058278	0.999994	-1.36453	UBTF;UBTF;UBTF	chr17	42295591	42295591	Hypo
cg18083595	-0.320793	2.45173	-3.67149	0.000583827	0.999994	-1.36554	USP29	chr19	57630661	57630661	Hypo
cg05664127	0.483468	5.3161	3.67083	0.000585014	0.999994	-1.36668	ATF7IP2	chr16	10576319	10576319	Hyper
cg15390560	-0.611527	6.15133	-3.66976	0.000586939	0.999994	-1.36853	FLJ40434	chr1	53905143	53905143	Hypo
cg17343444	0.218137	2.74539	3.66877	0.000588744	0.999994	-1.37025	TENM2	chr5	167605142	167605142	Hyper
cg19633521	0.322412	3.62669	3.66597	0.00059384	0.999994	-1.3751		chr18	68032142	68032142	Hyper
cg07561462	0.316351	2.80618	3.66312	0.000599068	0.999994	-1.38003	SUV39H1;SUV39H1	chrX	48557343	48557343	Hyper
cg08774410	-0.212283	-2.60546	-3.66197	0.000601192	0.999994	-1.38202	GRHL3;GRHL3;GRHL3;GRHL3	chr1	24649463	24649463	Hypo
cg05147914	0.196867	2.72571	3.6552	0.00061384	0.999994	-1.39372		chr8	22213811	22213811	Hyper
cg12569095	-0.410782	4.79492	-3.65421	0.000615704	0.999994	-1.39543	AP1G1;AP1G1	chr16	71792287	71792287	Hypo
cg01661494	0.814873	-4.73672	3.65415	0.000615828	0.999994	-1.39554	DDX24;IFI27L1;IFI27L1	chr14	94547832	94547832	Hyper
cg13297560	-0.498821	-0.507515	-3.65315	0.000617712	0.999994	-1.39726	IGF1R	chr15	99320054	99320054	Hypo
cg07840446	-0.300163	3.47755	-3.65255	0.000618856	0.999994	-1.3983	PALLD;PALLD;PALLD	chr4	169690674	169690674	Hypo
cg11296421	0.591281	5.58116	3.64782	0.000627927	0.999994	-1.40648		chr3	24640905	24640905	Hyper
cg20025028	-0.183304	-4.74116	-3.6477	0.000628142	0.999994	-1.40668	GLIS3	chr9	4299245	4299245	Hypo
cg11161698	0.280826	2.22391	3.64766	0.00062823	0.999994	-1.40676	DGKB;DGKB	chr7	14881268	14881268	Hyper
cg19803979	0.664818	3.05696	3.64705	0.000629408	0.999994	-1.40781	LINC01419	chr8	84315900	84315900	Hyper
cg22732086	0.343753	4.77583	3.64664	0.000630203	0.999994	-1.40852	LOC100134368	chr16	439472	439472	Hyper
cg16453878	0.346753	1.67508	3.6459	0.00063163	0.999994	-1.40979	USH2A	chr1	216285473	216285473	Hyper
cg09055253	-0.157414	-2.17502	-3.64502	0.000633343	0.999994	-1.41131	DKC1;DKC1	chrX	153990874	153990874	Hypo
cg22332770	0.28789	4.10914	3.64352	0.000636271	0.999994	-1.41391		chr2	183489804	183489804	Hyper
cg01157070	-0.566271	-Inf	-3.64736	0.000638322	0.999994	-1.44535	DKFZP434H168;GNAO1;GNAO1	chr16	56228511	56228511	Hypo
cg22111818	0.450617	4.50039	3.64151	0.00064021	0.999994	-1.41738	RGMA;RGMA;RGMA;RGMA;RGMA;RGMA	chr15	93588137	93588137	Hyper
cg21270593	0.587462	5.85722	3.64135	0.000640523	0.999994	-1.41765	PEG10;PEG10	chr7	94293250	94293250	Hyper
cg21936841	-0.618773	-Inf	-3.64518	0.000642597	0.999994	-1.44906	CREBRF;CREBRF;CREBRF	chr5	172484200	172484200	Hypo
ch.14.1182433R	-0.706081	-6.34993	-3.63968	0.000643796	0.999994	-1.42052	SPTLC2	chr14	78024853	78024853	Hypo
cg15151317	0.132774	1.69167	3.63772	0.000647688	0.999994	-1.42391		chr16	50976332	50976332	Hyper
cg09367721	-0.609318	5.33722	-3.63663	0.000649857	0.999994	-1.42579	TIMM17A	chr1	201928346	201928346	Hypo
cg07474816	0.371214	3.84948	3.63566	0.000651793	0.999994	-1.42747		chr19	2321113	2321113	Hyper
cg15220486	-0.205019	2.01554	-3.63536	0.000652387	0.999994	-1.42798	LOC101928737	chr16	87527788	87527788	Hypo
cg19711916	0.902722	3.67112	3.63498	0.000653145	0.999994	-1.42863		chr1	163892861	163892861	Hyper
cg15572489	0.287149	-3.91253	3.63315	0.000656831	0.999994	-1.4318	PTPRN2;PTPRN2;PTPRN2	chr7	157481091	157481091	Hyper
cg23060239	-0.227798	-4.89338	-3.63215	0.000658846	0.999994	-1.43352	RUSC1;RUSC1;C1orf104;RUSC1;RUSC1	chr1	155294612	155294612	Hypo
cg22937882	0.425271	2.73491	3.62827	0.000666732	0.999994	-1.44021	AHRR;LOC100310782	chr5	405774	405774	Hyper
cg14742965	0.628545	5.10081	3.6279	0.000667474	0.999994	-1.44084	CLMN	chr14	95716961	95716961	Hyper
cg01300887	0.443603	4.99825	3.62738	0.00066854	0.999994	-1.44174	TSPAN5	chr4	99477634	99477634	Hyper
cg11732619	0.594662	-4.76058	3.62696	0.000669405	0.999994	-1.44246	SLIT3;SLIT3	chr5	168728076	168728076	Hyper
cg12414746	-0.467565	5.56104	-3.62325	0.000677047	0.999994	-1.44885		chr11	45739425	45739425	Hypo
cg08000527	0.215532	3.23716	3.62228	0.000679069	0.999994	-1.45053	COL5A1;COL5A1	chr9	137694517	137694517	Hyper
cg04982372	0.382736	3.80944	3.6219	0.000679853	0.999994	-1.45118	FLJ22447	chr14	62049795	62049795	Hyper
cg06217450	0.530409	5.54333	3.6212	0.000681309	0.999994	-1.45238		chr3	142441654	142441654	Hyper
cg27627560	-0.26272	-6.10904	-3.61952	0.000684836	0.999994	-1.45529	FDX1L	chr19	10426574	10426574	Hypo
cg06558703	0.241789	4.16357	3.61855	0.000686852	0.999994	-1.45694		chr6	42523255	42523255	Hyper
cg02593579	-0.428516	-6.36181	-3.61849	0.000686997	0.999994	-1.45706	C12orf49;RNFT2;RNFT2	chr12	117176435	117176435	Hypo
cg07871369	-0.526118	4.59414	-3.61758	0.0006889	0.999994	-1.45862	MARCH10;MARCH10;MARCH10;MARCH10;MIR548W	chr17	60878220	60878220	Hypo
cg00283742	0.263344	3.09631	3.61524	0.000693842	0.999994	-1.46264	CYS1	chr2	10198959	10198959	Hyper
cg24544512	0.259135	2.26609	3.61477	0.000694839	0.999994	-1.46345	SIM1	chr6	100836916	100836916	Hyper
cg01001241	0.501262	1.72389	3.6127	0.000699269	0.999994	-1.46702	ZDHHC5	chr11	57447873	57447873	Hyper
cg05943335	0.476938	-5.05077	3.61259	0.000699495	0.999994	-1.4672	SLC2A12	chr6	134373798	134373798	Hyper
cg00082558	0.562226	4.86018	3.61205	0.000700641	0.999994	-1.46813		chr10	96929093	96929093	Hyper
cg05138403	0.340874	4.0087	3.61157	0.000701672	0.999994	-1.46895	ITPK1;ITPK1;ITPK1	chr14	93510791	93510791	Hyper
cg19787883	0.300131	4.59344	3.61086	0.000703206	0.999994	-1.47018	MYH11;MYH11;MYH11;MYH11	chr16	15943239	15943239	Hyper
cg24920294	0.235632	3.52189	3.61082	0.000703288	0.999994	-1.47025		chr3	136671281	136671281	Hyper
cg02127965	0.2244	3.3851	3.61055	0.000703861	0.999994	-1.47071	CEACAM19;CEACAM19;CEACAM19;CEACAM19	chr19	45175197	45175197	Hyper
cg21821887	1.02397	5.00204	3.60929	0.000706597	0.999994	-1.47289	LRRC39;LRRC39;LRRC39;LRRC39	chr1	100643882	100643882	Hyper
cg11795947	0.454469	3.24907	3.60898	0.000707256	0.999994	-1.47341	ARID5B	chr10	63781425	63781425	Hyper
cg00867997	0.770812	-6.08648	3.60813	0.000709091	0.999994	-1.47487	ALG3;ALG3;ALG3;ALG3;ECE2;ECE2	chr3	183966811	183966811	Hyper
cg07925465	0.179433	2.49864	3.60712	0.000711276	0.999994	-1.4766	DCAKD;DCAKD;DCAKD;DCAKD	chr17	43113121	43113121	Hyper
cg22193559	-0.56245	-5.57619	-3.60705	0.000711434	0.999994	-1.47673		chr5	43065115	43065115	Hypo
cg26463820	0.265713	3.44734	3.60653	0.000712571	0.999994	-1.47763	FILIP1;FILIP1;FILIP1	chr6	76055240	76055240	Hyper
cg04928593	0.314305	4.04044	3.60612	0.000713463	0.999994	-1.47833	BRF1;BRF1;BRF1;BRF1;BRF1	chr14	105728506	105728506	Hyper
cg09712606	-0.359449	-6.25241	-3.60384	0.000718455	0.999994	-1.48225	IRF3;BCL2L12;BCL2L12	chr19	50169182	50169182	Hypo
cg23015099	0.337809	4.42652	3.60283	0.000720664	0.999994	-1.48398	HOXB7	chr17	46685872	46685872	Hyper
cg09588943	0.609761	3.76001	3.60226	0.00072192	0.999994	-1.48496	GNAT3	chr7	80112345	80112345	Hyper
cg12061021	0.224651	-4.93185	3.60212	0.000722223	0.999994	-1.4852	RWDD3;RWDD3	chr1	95699574	95699574	Hyper
cg13045134	0.812683	Inf	3.60489	0.000726599	0.999994	-1.5053		chr8	103741780	103741780	Hyper
cg21733130	0.247159	-5.13988	3.59956	0.000727904	0.999994	-1.48961	SMAD1;SMAD1;SMAD1	chr4	146402992	146402992	Hyper
cg02635677	-0.267968	2.97783	-3.59914	0.000728826	0.999994	-1.49032	SLC34A1	chr5	176823320	176823320	Hypo
cg02148626	0.369297	4.57466	3.59887	0.000729422	0.999994	-1.49078		chr9	94350940	94350940	Hyper
cg15127879	-0.362979	2.57871	-3.59807	0.00073122	0.999994	-1.49217		chr8	69917477	69917477	Hypo
cg09980774	-0.441128	-6.12867	-3.5975	0.000732493	0.999994	-1.49315	HIST1H4H	chr6	26285939	26285939	Hypo
cg09252766	0.133925	1.95067	3.59558	0.000736778	0.999994	-1.49643		chr10	134722243	134722243	Hyper
cg10908050	0.572576	3.57675	3.59472	0.000738725	0.999994	-1.49791	C10orf11;C10orf11;C10orf11	chr10	77541834	77541834	Hyper
cg00071751	0.607137	-6.67753	3.5945	0.000739221	0.999994	-1.49829	KIF20B	chr10	91461194	91461194	Hyper
cg26518861	0.493296	-4.87087	3.59449	0.000739235	0.999994	-1.4983		chr10	122708898	122708898	Hyper
cg05877921	-0.267098	-4.20635	-3.59437	0.00073952	0.999994	-1.49852	SCN3B;SCN3B	chr11	123511878	123511878	Hypo
cg19600913	0.872973	-8.31496	3.59425	0.000739788	0.999994	-1.49872	PPIL6;PPIL6;PPIL6;PPIL6;PPIL6;SMPD2	chr6	109762479	109762479	Hyper
cg06078068	-0.452403	2.82363	-3.59385	0.000740679	0.999994	-1.4994	MACF1	chr1	39787390	39787390	Hypo
cg06754312	0.328204	2.82468	3.59178	0.000745379	0.999994	-1.50296	ADARB2	chr10	1781013	1781013	Hyper
cg20254733	-0.293777	3.7128	-3.59095	0.000747264	0.999994	-1.50438		chr2	96343766	96343766	Hypo
cg20580088	-0.16802	-2.90295	-3.58977	0.000749966	0.999994	-1.50642	HIF1A;HIF1A	chr14	62161583	62161583	Hypo
cg13573647	-0.216231	-4.11312	-3.58881	0.000752163	0.999994	-1.50806		chr22	22786018	22786018	Hypo
cg03329833	0.349037	3.33552	3.5888	0.000752171	0.999994	-1.50807	NKTR;LOC101928323	chr3	42654554	42654554	Hyper
cg10498336	0.363946	3.68749	3.58767	0.000754781	0.999994	-1.51002	MRGPRG-AS1	chr11	3242771	3242771	Hyper
cg10890168	0.669573	5.5918	3.5854	0.000760016	0.999994	-1.51391	DPYD;DPYD	chr1	98188708	98188708	Hyper
cg21011280	-0.523439	4.86087	-3.58503	0.000760859	0.999994	-1.51453		chr3	196706839	196706839	Hypo
cg24951158	-0.473346	4.65626	-3.58478	0.000761437	0.999994	-1.51496	SYNGR1;SYNGR1	chr22	39749676	39749676	Hypo
cg27475795	0.742456	5.35793	3.5847	0.000761639	0.999994	-1.51511	HIP1;HIP1	chr7	75174446	75174446	Hyper
cg08616702	0.598503	-3.30944	3.58272	0.000766232	0.999994	-1.5185	NR2E1	chr6	108487072	108487072	Hyper
cg17172789	0.206914	-4.82016	3.582	0.000767912	0.999994	-1.51973	NTRK3;NTRK3;NTRK3	chr15	88483516	88483516	Hyper
cg02550949	-0.682946	-7.66563	-3.58199	0.000767954	0.999994	-1.51976	ETNK1;ETNK1	chr12	22777790	22777790	Hypo
cg22375856	1.2527	7.14051	3.58172	0.000768576	0.999994	-1.52022	TBC1D5;TBC1D5;TBC1D5	chr3	17301676	17301676	Hyper
cg07830287	0.303261	2.87773	3.58161	0.000768837	0.999994	-1.52041		chr16	18487960	18487960	Hyper
cg01364613	0.188725	2.11254	3.58008	0.000772411	0.999994	-1.52302	KLF12	chr13	74291646	74291646	Hyper
cg11308921	-0.385519	4.2274	-3.58001	0.000772576	0.999994	-1.52314	GAK	chr4	867560	867560	Hypo
cg18486673	-0.365034	3.82429	-3.57959	0.000773572	0.999994	-1.52386		chr5	145283286	145283286	Hypo
cg05998426	-0.319326	-4.88798	-3.57794	0.00077746	0.999994	-1.52669	RIN1;RIN1	chr11	66103925	66103925	Hypo
cg15355590	-0.571979	1.73463	-3.57731	0.000778965	0.999994	-1.52777	SCHIP1;SCHIP1;SCHIP1;IQCJ-SCHIP1;IQCJ-SCHIP1	chr3	158990489	158990489	Hypo
cg04581273	0.246462	-1.29752	3.57631	0.000781323	0.999994	-1.52948	DTL;DTL;DTL	chr1	212263411	212263411	Hyper
cg10897746	-0.544169	5.01245	-3.57588	0.000782364	0.999994	-1.53023	LINC01209	chr3	176534885	176534885	Hypo
cg14284248	-0.376112	-6.32974	-3.57493	0.000784624	0.999994	-1.53185	NFYA;NFYA;OARD1	chr6	41040483	41040483	Hypo
cg08938591	-0.246201	2.93899	-3.57416	0.00078647	0.999994	-1.53317		chr9	139968747	139968747	Hypo
cg17513565	0.358252	4.92328	3.57382	0.000787284	0.999994	-1.53376	FMO4	chr1	171286961	171286961	Hyper
cg10645743	0.620948	-Inf	3.57822	0.000787879	0.999994	-1.5671	RABGAP1	chr9	125703223	125703223	Hyper
cg26095430	0.586264	6.00645	3.5735	0.000788053	0.999994	-1.53431	DICER1;DICER1;DICER1;DICER1	chr14	95604191	95604191	Hyper
cg04159200	-0.388135	4.10517	-3.57212	0.000791364	0.999994	-1.53667	TRIM66	chr11	8670493	8670493	Hypo
cg27249771	0.542788	5.16656	3.57199	0.000791678	0.999994	-1.53689	SYPL1;SYPL1	chr7	105735414	105735414	Hyper
cg17629793	-0.19013	-5.35553	-3.57196	0.00079175	0.999994	-1.53694	ZNF574	chr19	42580205	42580205	Hypo
cg27250927	0.251297	-5.69172	3.57059	0.000795034	0.999994	-1.53927	GTF2H1;HPS5;HPS5;HPS5;GTF2H1	chr11	18343421	18343421	Hyper
cg10932140	0.247319	3.16259	3.56963	0.000797357	0.999994	-1.54091	CTBP1;CTBP1;CTBP1-AS2	chr4	1244301	1244301	Hyper
ch.22.16108507R	-0.905243	-8.51877	-3.5682	0.000800853	0.999994	-1.54338		chr22	17728507	17728507	Hypo
cg14723669	0.372525	4.4747	3.56758	0.000802354	0.999994	-1.54443	ZNRF4	chr19	5454396	5454396	Hyper
cg22977481	-0.310954	4.00064	-3.56696	0.000803864	0.999994	-1.54549		chr2	134523563	134523563	Hypo
cg18408411	-0.226698	2.12413	-3.56683	0.000804175	0.999994	-1.54571		chr2	159721914	159721914	Hypo
cg16339238	-0.543104	-5.61064	-3.56613	0.0008059	0.999994	-1.54692	THBD	chr20	23029298	23029298	Hypo
cg25039585	0.84291	-6.66188	3.56573	0.000806887	0.999994	-1.5476	MRPL17	chr11	6703822	6703822	Hyper
cg21031705	0.135568	2.30515	3.56548	0.000807477	0.999994	-1.54802		chr17	46759827	46759827	Hyper
cg07194517	-0.212778	1.68404	-3.5652	0.000808186	0.999994	-1.54851		chr9	96782064	96782064	Hypo
cg14583365	-1.07333	5.39149	-3.56486	0.000809018	0.999994	-1.54909	CHCHD3	chr7	132679218	132679218	Hypo
cg13167353	0.239842	3.36467	3.563	0.000813588	0.999994	-1.55226		chr11	528306	528306	Hyper
cg00486844	-0.523994	4.26256	-3.56279	0.000814116	0.999994	-1.55263		chr5	101488976	101488976	Hypo
cg14968631	-0.320438	-4.46923	-3.56136	0.000817647	0.999994	-1.55506	CCDC3;CCDC3	chr10	13043947	13043947	Hypo
cg14437442	0.673743	4.41863	3.56031	0.000820268	0.999994	-1.55687	ENPP6	chr4	185140328	185140328	Hyper
cg21801962	0.573422	4.56002	3.55922	0.000822984	0.999994	-1.55873	DAB1;DAB1	chr1	57602295	57602295	Hyper
cg12554775	0.147098	2.5384	3.55857	0.0008246	0.999994	-1.55983	LCE2B;LCE2B	chr1	152658621	152658621	Hyper
cg23438571	0.22189	2.90627	3.5583	0.000825282	0.999994	-1.5603		chr11	59031390	59031390	Hyper
cg08297205	0.174045	2.61819	3.55817	0.000825622	0.999994	-1.56053	CYHR1	chr8	145689079	145689079	Hyper
cg03552709	-0.296067	4.00238	-3.55797	0.000826123	0.999994	-1.56087	PDE4D;PDE4D;PDE4D;PDE4D	chr5	58840083	58840083	Hypo
cg21938029	1.00123	4.08127	3.55739	0.000827574	0.999994	-1.56186	SNTG2	chr2	1156774	1156774	Hyper
cg07654282	0.5868	3.15082	3.55564	0.000831986	0.999994	-1.56486	OR6B1	chr7	143700925	143700925	Hyper
cg03985168	-0.187169	-4.78138	-3.55402	0.000836072	0.999994	-1.56762	KPNA5	chr6	117002184	117002184	Hypo
cg01029027	-0.855918	5.98544	-3.55361	0.000837125	0.999994	-1.56832	RNF114	chr20	48557688	48557688	Hypo
cg14356665	-0.158163	-3.75429	-3.55312	0.000838368	0.999994	-1.56916	TMOD3	chr15	52121740	52121740	Hypo
cg15085223	-0.943788	-7.60227	-3.55012	0.000846024	0.999994	-1.57428	PFDN5;PFDN5;PFDN5;PFDN5	chr12	53689339	53689339	Hypo
cg15842568	-0.250686	2.01359	-3.54931	0.000848107	0.999994	-1.57566		chr19	4045064	4045064	Hypo
cg07170224	-0.167765	-4.59017	-3.54917	0.000848461	0.999994	-1.5759	S100PBP;S100PBP;YARS	chr1	33282676	33282676	Hypo
cg15219332	-0.710583	3.33807	-3.54662	0.000855042	0.999994	-1.58025		chr12	25955931	25955931	Hypo
cg08142058	0.581629	4.7445	3.54608	0.000856431	0.999994	-1.58117		chr14	61695425	61695425	Hyper
cg16331972	0.588207	Inf	3.54985	0.000858458	0.999994	-1.58504	PIK3R5;PIK3R5	chr17	8791471	8791471	Hyper
cg16696462	-0.275893	3.61678	-3.54493	0.00085944	0.999994	-1.58314		chr6	168645724	168645724	Hypo
cg08492145	0.613288	2.44211	3.54452	0.000860487	0.999994	-1.58383	PTPRN2;PTPRN2;PTPRN2	chr7	157648386	157648386	Hyper
cg19762276	0.346336	3.35592	3.54394	0.000862014	0.999994	-1.58483		chr7	114405613	114405613	Hyper
cg15511928	0.321906	3.15055	3.54391	0.000862085	0.999994	-1.58487	LMOD1	chr1	201895256	201895256	Hyper
cg11823946	0.603851	4.18661	3.54325	0.000863817	0.999994	-1.586	TEX9;TEX9	chr15	56686120	56686120	Hyper
cg15411732	-0.796231	5.6896	-3.54193	0.000867282	0.999994	-1.58826	SMC6;SMC6	chr2	17899411	17899411	Hypo
cg13379332	0.242767	3.62184	3.54044	0.000871199	0.999994	-1.5908		chr7	155002427	155002427	Hyper
cg08482108	0.252702	-5.25202	3.5403	0.000871567	0.999994	-1.59104	SOAT1	chr1	179262782	179262782	Hyper
cg24881330	0.599922	-5.96068	3.53976	0.000872986	0.999994	-1.59195	TRMU	chr22	46731750	46731750	Hyper
cg16251421	-0.186403	-5.08579	-3.53924	0.000874363	0.999994	-1.59284		chr19	18485304	18485304	Hypo
cg14207507	0.714351	4.70074	3.53922	0.000874432	0.999994	-1.59288	XPO1	chr2	61722716	61722716	Hyper
cg03675258	0.385407	-5.12465	3.53921	0.000874435	0.999994	-1.59289	NFIX	chr19	13124691	13124691	Hyper
cg04440410	0.328215	4.4735	3.53914	0.000874622	0.999994	-1.59301	CDRT1;CDRT1	chr17	15503252	15503252	Hyper
cg03015880	-0.423096	4.04054	-3.53786	0.000878022	0.999994	-1.59519	C16orf13;C16orf13;C16orf13;C16orf13;C16orf13	chr16	684669	684669	Hypo
cg19231811	0.560089	3.26912	3.53719	0.000879798	0.999994	-1.59633	PHACTR1;PHACTR1	chr6	12752873	12752873	Hyper
cg23782866	-0.204466	1.80192	-3.53617	0.000882537	0.999994	-1.59808	FAM155A	chr13	107928782	107928782	Hypo
cg27183188	-0.486692	-4.83281	-3.53584	0.000883423	0.999994	-1.59865	ALDOC	chr17	26904121	26904121	Hypo
cg02471512	-0.248924	-5.35734	-3.53547	0.000884391	0.999994	-1.59926	UQCRC2	chr16	21964152	21964152	Hypo
cg09032066	0.25023	2.84645	3.53497	0.000885743	0.999994	-1.60012	CHL1;CHL1;CHL1	chr3	237955	237955	Hyper
cg25610029	0.348306	4.28022	3.53482	0.000886144	0.999994	-1.60038	CNRIP1;CNRIP1	chr2	68544328	68544328	Hyper
cg07084957	-0.226315	2.48138	-3.53309	0.000890803	0.999994	-1.60333		chr7	92067	92067	Hypo
cg23668450	-0.343769	5.07472	-3.53299	0.000891049	0.999994	-1.60349		chr6	108324264	108324264	Hypo
cg24580035	-0.289881	-4.31097	-3.53082	0.000896936	0.999994	-1.6072	HLA-A	chr6	29910525	29910525	Hypo
cg12734386	0.629627	4.54237	3.53051	0.000897775	0.999994	-1.60773	ETFA;ETFA	chr15	76531223	76531223	Hyper
cg08220900	0.416234	4.44463	3.53032	0.000898285	0.999994	-1.60805		chr1	202036225	202036225	Hyper
cg13319197	0.45787	-4.76372	3.5301	0.000898873	0.999994	-1.60841	PHF21A;PHF21A	chr11	46142000	46142000	Hyper
cg26251376	-0.290394	2.93761	-3.52966	0.000900085	0.999994	-1.60917		chr7	135205540	135205540	Hypo
cg19112564	0.631089	-5.9521	3.52962	0.000900195	0.999994	-1.60924	C12orf52;DDX54;DDX54	chr12	113623470	113623470	Hyper
cg09569511	0.176672	2.70244	3.5293	0.000901057	0.999994	-1.60978	CAPN3;CAPN3;CAPN3	chr15	42684689	42684689	Hyper
cg18913729	0.239939	-5.06571	3.52929	0.000901098	0.999994	-1.60981	MTERFD1;PTDSS1	chr8	97274064	97274064	Hyper
cg08732245	-1.10159	Inf	-3.53836	0.000901386	0.999994	-1.65547		chr5	6350736	6350736	Hypo
cg09034259	0.355654	2.00822	3.52906	0.000901711	0.999994	-1.61019	LOC101927027;LOC101927027;LOC101927027;MIR548N	chr2	179276894	179276894	Hyper
cg22052920	0.276246	1.65316	3.52816	0.000904172	0.999994	-1.61173	CA12;CA12;CA12	chr15	63635282	63635282	Hyper
cg16560417	0.549975	5.50273	3.52761	0.000905685	0.999994	-1.61267	WDFY3	chr4	85731295	85731295	Hyper
cg11857548	0.563088	4.11322	3.52546	0.000911569	0.999994	-1.61632		chr6	130746050	130746050	Hyper
cg22260982	-0.655369	6.17045	-3.52539	0.000911776	0.999994	-1.61644		chr11	34011964	34011964	Hypo
cg09147392	0.326665	-3.73893	3.52509	0.000912604	0.999994	-1.61696	LRRC8E;LRRC8E;LRRC8E	chr19	7953359	7953359	Hyper
cg08541642	-0.315596	4.60443	-3.52441	0.000914463	0.999994	-1.6181	SYN2;SYN2	chr3	12226178	12226178	Hypo
cg25617245	1.14059	3.97189	3.52392	0.000915825	0.999994	-1.61894	CEMIP;CEMIP;CEMIP	chr15	81202169	81202169	Hyper
cg08056890	0.211497	2.02306	3.52228	0.000920374	0.999994	-1.62173	TCF7L2;TCF7L2;TCF7L2;TCF7L2;TCF7L2;TCF7L2;TCF7L2;TCF7L2;TCF7L2;TCF7L2;TCF7L2;TCF7L2;TCF7L2	chr10	114813564	114813564	Hyper
cg12068555	0.226393	2.97491	3.5221	0.000920877	0.999994	-1.62204	ADCY2	chr5	7684060	7684060	Hyper
cg16931913	0.479826	5.0869	3.5216	0.000922276	0.999994	-1.6229	SHROOM3	chr4	77598945	77598945	Hyper
cg23941222	-0.898937	5.50482	-3.52142	0.000922775	0.999994	-1.6232	TMEM5;TMEM5	chr12	64189755	64189755	Hypo
cg03577153	-0.647623	-6.80446	-3.52118	0.000923428	0.999994	-1.6236	ZNF350	chr19	52490173	52490173	Hypo
cg24971673	0.555094	4.68093	3.52037	0.000925698	0.999994	-1.62498	MBIP;MBIP;MBIP	chr14	36784095	36784095	Hyper
cg03983122	-0.647679	4.36018	-3.51836	0.000931318	0.999994	-1.62839	DEFB133	chr6	49918321	49918321	Hypo
cg19600081	-0.411102	3.23786	-3.51789	0.00093266	0.999994	-1.62921		chr4	24804634	24804634	Hypo
cg09237989	0.470962	4.84802	3.51733	0.000934225	0.999994	-1.63015		chr12	6587846	6587846	Hyper
cg21865293	-0.242002	1.39209	-3.5171	0.000934871	0.999994	-1.63054		chr6	164124323	164124323	Hypo
cg04121495	0.208383	-4.12534	3.51674	0.000935901	0.999994	-1.63116	SEPSECS;SEPSECS;SEPSECS	chr4	25162214	25162214	Hyper
cg03915539	-0.341559	4.43025	-3.51659	0.000936317	0.999994	-1.63141	CBFA2T3;CBFA2T3	chr16	88970376	88970376	Hypo
cg03752330	-0.221692	-4.15471	-3.51566	0.000938953	0.999994	-1.63299	ZNF180	chr19	45004907	45004907	Hypo
cg04237284	0.375031	3.92763	3.51459	0.000941974	0.999994	-1.6348	SARDH	chr9	136606519	136606519	Hyper
cg26781166	0.519563	5.46538	3.51362	0.000944756	0.999994	-1.63647		chr4	188097774	188097774	Hyper
cg15258175	-0.461018	3.31202	-3.51318	0.000945995	0.999994	-1.63721	CHRNB3	chr8	42578591	42578591	Hypo
cg06441080	0.311558	3.11449	3.51299	0.000946548	0.999994	-1.63753		chrX	18872763	18872763	Hyper
cg17120908	0.206435	-3.59534	3.51249	0.000947967	0.999994	-1.63838	SSSCA1	chr11	65337727	65337727	Hyper
cg15401642	0.22897	2.61417	3.51242	0.000948183	0.999994	-1.63851	SOBP	chr6	107832670	107832670	Hyper
cg10364017	0.425654	3.83383	3.51204	0.000949272	0.999994	-1.63915	MYSM1	chr1	59155412	59155412	Hyper
cg15944453	-0.856914	1.89065	-3.51087	0.000952609	0.999994	-1.64113	EEF1DP3	chr13	32524193	32524193	Hypo
cg24576174	-0.262855	3.93498	-3.50999	0.000955139	0.999994	-1.64263	SF3B2	chr11	65828083	65828083	Hypo
cg12821058	0.482551	4.01702	3.5079	0.000961176	0.999994	-1.64618		chr4	23904235	23904235	Hyper
cg07968499	1.42045	-8.75019	3.50772	0.000961701	0.999994	-1.64648	LAMA2;LAMA2	chr6	129811842	129811842	Hyper
cg01874092	0.279088	3.75692	3.50763	0.000961978	0.999994	-1.64665		chr1	54579710	54579710	Hyper
cg21213430	0.179245	2.52979	3.50505	0.000969483	0.999994	-1.65103	LOC92973	chr9	35859254	35859254	Hyper
cg09317096	0.187114	-4.3258	3.50452	0.000971008	0.999994	-1.65191	UBXN7	chr3	196159456	196159456	Hyper
cg08288894	-0.290904	3.80957	-3.5044	0.000971375	0.999994	-1.65213		chr17	41095351	41095351	Hypo
cg27216998	2.07626	-7.58564	3.50435	0.000971512	0.999994	-1.65221	MDGA1	chr6	37665870	37665870	Hyper
cg17043339	0.530804	5.12515	3.50367	0.000973518	0.999994	-1.65337	TRAF5;TRAF5;TRAF5	chr1	211520133	211520133	Hyper
cg17336761	-0.385124	5.23586	-3.50337	0.000974381	0.999994	-1.65387	JAK1	chr1	65345272	65345272	Hypo
cg25945273	0.311549	4.87258	3.50324	0.000974764	0.999994	-1.65409	CLEC17A	chr19	14692863	14692863	Hyper
cg20485191	0.197328	2.56335	3.50299	0.000975502	0.999994	-1.65452		chr7	162838	162838	Hyper
cg07215744	0.637284	4.41568	3.50269	0.000976397	0.999994	-1.65503		chr13	76059859	76059859	Hyper
cg00916454	-0.362358	4.05772	-3.50244	0.000977111	0.999994	-1.65544		chr4	156877765	156877765	Hypo
cg14972814	0.209491	1.45869	3.50059	0.000982594	0.999994	-1.6586	MTMR2;MTMR2;MTMR2;MTMR2	chr11	95582409	95582409	Hyper
cg08894534	-0.311194	-6.03308	-3.49993	0.000984544	0.999994	-1.65972	GEN1;SMC6;SMC6;GEN1	chr2	17934487	17934487	Hypo
cg23237621	0.200891	3.58962	3.49875	0.00098803	0.999994	-1.66171	STAB2	chr12	104151600	104151600	Hyper
cg19356082	0.249006	3.9469	3.49816	0.000989804	0.999994	-1.66272		chr12	68862916	68862916	Hyper
cg15235805	0.273593	3.57466	3.49635	0.000995203	0.999994	-1.66578		chr3	32941716	32941716	Hyper
cg19433225	0.430178	4.0111	3.49549	0.00099777	0.999994	-1.66724	GIPC2;GIPC2	chr1	78512997	78512997	Hyper
cg19806676	-0.210578	-4.93671	-3.49498	0.000999314	0.999994	-1.66811	ACTB	chr7	5570686	5570686	Hypo
cg06481656	0.604044	4.69418	3.49487	0.000999642	0.999994	-1.66829	CDH13;CDH13;CDH13;CDH13;CDH13;CDH13	chr16	82979253	82979253	Hyper

### Sheet: S5. EWAS 8 week Omnivore vs. Ve
	logFC	AveExpr	t	P.Value	adj.P.Val	B	geneID	chr	start	end	diffMeth
cg06800293	-0.633907	5.32826	-6.32742	7.1052e-08	0.0615904	3.6575	TRIO	chr5	14308183	14308183	Hypo
cg13780089	-0.374989	1.82777	-5.27453	2.94791e-06	0.745724	1.68447		chr4	14164719	14164719	Hypo
cg16123062	-0.268224	2.92261	-5.19634	3.86889e-06	0.745724	1.53602	SH3RF1	chr4	170150924	170150924	Hypo
cg21577811	0.624838	-5.53499	5.19353	3.9069e-06	0.745724	1.53067	SLC46A3	chr13	29293136	29293136	Hyper
cg26693616	0.345293	3.8532	5.02396	7.02151e-06	0.745724	1.20861		chr16	75730187	75730187	Hyper
cg17977511	-0.328519	4.2025	-5.0055	7.48216e-06	0.745724	1.17355	FOXP1	chr3	71450880	71450880	Hypo
cg05242065	-0.229548	2.32497	-4.99669	7.71211e-06	0.745724	1.15683	C2orf89	chr2	85060011	85060011	Hypo
cg04666848	-0.445493	3.6299	-4.97776	8.23062e-06	0.745724	1.12088	ATP8B1;LOC100505549	chr18	55326974	55326974	Hypo
cg08215532	-0.47518	-4.59679	-4.9324	9.61632e-06	0.745724	1.03478	DPY19L2P4	chr7	89748001	89748001	Hypo
cg08161742	-0.198534	0.528851	-4.928	9.76221e-06	0.745724	1.02644	HECTD4	chr12	112787474	112787474	Hypo
cg05544095	-0.259134	1.52709	-4.91121	1.03399e-05	0.745724	0.994579	ZBTB20	chr3	114832549	114832549	Hypo
cg09363076	-0.474084	4.43997	-4.89925	1.07719e-05	0.745724	0.971883	TTC7B	chr14	91082234	91082234	Hypo
cg04542001	1.24898	4.49658	4.85854	1.23787e-05	0.745724	0.894689	COL23A1	chr5	177926387	177926387	Hyper
cg08382124	-0.350689	3.13099	-4.8566	1.24612e-05	0.745724	0.890997	ZNF623	chr8	144730514	144730514	Hypo
cg25339054	-0.447051	-4.04252	-4.8365	1.33449e-05	0.745724	0.852901		chr5	50673808	50673808	Hypo
cg13043509	0.518759	-6.15286	4.8112	1.45453e-05	0.745724	0.804965	GIMAP5	chr7	150434452	150434452	Hyper
cg17687333	-0.350773	4.66954	-4.78955	1.56564e-05	0.745724	0.763954		chr3	156898184	156898184	Hypo
cg12614527	-0.301868	2.22696	-4.77932	1.62102e-05	0.745724	0.744576	PCYT1B-AS1;PCYT1B	chrX	24667366	24667366	Hypo
cg11064350	-1.6839	-8.24521	-4.76017	1.72984e-05	0.745724	0.708332	RNF138	chr18	29671705	29671705	Hypo
cg08860546	-0.326176	-4.4567	-4.75467	1.76239e-05	0.745724	0.697928		chr16	4233762	4233762	Hypo
cg15232035	0.273574	-6.12535	4.73262	1.89911e-05	0.745724	0.656204	SYN3	chr22	32925109	32925109	Hyper
cg09208041	-0.975358	5.40814	-4.72565	1.94442e-05	0.745724	0.64303		chr16	11585982	11585982	Hypo
cg19815110	-0.181135	1.69626	-4.68712	2.21487e-05	0.745724	0.570191		chr4	38760011	38760011	Hypo
cg04067341	-0.412305	4.05347	-4.68139	2.2581e-05	0.745724	0.55937	COL4A2-AS1;COL4A2	chr13	111160707	111160707	Hypo
cg03740464	0.290823	3.75449	4.67629	2.29731e-05	0.745724	0.549731	SLC37A1	chr21	43998500	43998500	Hyper
cg06492223	-0.260015	0.324426	-4.66775	2.36441e-05	0.745724	0.533608		chr6	109661582	109661582	Hypo
cg06129596	-0.433705	3.4576	-4.65997	2.42725e-05	0.745724	0.518911	HTR2C;MIR448	chrX	114058010	114058010	Hypo
cg08209724	-0.500739	-6.27519	-4.63299	2.65804e-05	0.745724	0.467985	MIR632;ZNF207	chr17	30677138	30677138	Hypo
cg16071178	0.556856	5.58533	4.62956	2.68885e-05	0.745724	0.461521		chr16	75505270	75505270	Hyper
cg00097839	-0.308817	3.01764	-4.62386	2.74087e-05	0.745724	0.450768		chrX	65223689	65223689	Hypo
cg05387457	0.55085	-6.58146	4.61907	2.78532e-05	0.745724	0.44174	C10orf114;MIR1915	chr10	21785997	21785997	Hyper
cg24402755	0.386867	-5.5298	4.59958	2.9737e-05	0.745724	0.404993	HS2ST1;SEP15	chr1	87380200	87380200	Hyper
cg05734400	-0.267039	-4.16164	-4.598	2.98955e-05	0.745724	0.402008	ATIC	chr2	216176660	216176660	Hypo
cg15739794	-0.308556	-4.73562	-4.59686	3.00094e-05	0.745724	0.399871	RAN	chr12	131356529	131356529	Hypo
cg15718357	-0.29972	2.82846	-4.59587	3.01099e-05	0.745724	0.397993	TBCD	chr17	80899453	80899453	Hypo
cg07048527	0.560752	4.1103	4.5669	3.31789e-05	0.789664	0.343434	HOXB9	chr17	46700449	46700449	Hyper
cg12085265	-0.558565	5.14606	-4.55814	3.41667e-05	0.789664	0.326932	PRKCZ	chr1	2014628	2014628	Hypo
cg14825444	0.59892	3.20907	4.54871	3.52609e-05	0.789664	0.309194		chr10	118286344	118286344	Hyper
cg12757078	-0.555786	5.82472	-4.5431	3.59277e-05	0.789664	0.298649	KCNC1	chr11	17803962	17803962	Hypo
cg04940502	-0.366275	4.01893	-4.52606	3.80325e-05	0.789664	0.26659		chr15	72085099	72085099	Hypo
cg11594083	-0.261852	3.55371	-4.52447	3.8234e-05	0.789664	0.263613	PPP3CB-AS1;PPP3CB	chr10	75257184	75257184	Hypo
cg24933651	-0.577693	4.60209	-4.52426	3.82609e-05	0.789664	0.263218	ROBO2	chr3	77147070	77147070	Hypo
cg03311402	-0.252921	1.46994	-4.50962	4.01759e-05	0.809904	0.235697	MDM4	chr1	204511015	204511015	Hypo
cg01184214	-0.434263	4.49761	-4.49475	4.22158e-05	0.831685	0.207774		chr12	67848512	67848512	Hypo
cg03933991	-0.439448	-2.97933	-4.47299	4.53861e-05	0.84098	0.166919	CFAP97	chr4	186125346	186125346	Hypo
cg19762276	-0.361421	3.32552	-4.47209	4.55224e-05	0.84098	0.165227		chr7	114405613	114405613	Hypo
cg12283057	-0.193189	3.03496	-4.46567	4.65034e-05	0.84098	0.153192	PDE8A	chr15	85625812	85625812	Hypo
cg04748923	-0.78451	-Inf	-4.45961	4.88439e-05	0.84098	0.0762482	HSD11B1L;C19orf70	chr19	5680966	5680966	Hypo
cg04846962	0.559	-7.1781	4.44897	4.91553e-05	0.84098	0.121872	TBCE	chr1	235530554	235530554	Hyper
cg11854659	0.414565	-4.6787	4.44483	4.98346e-05	0.84098	0.114118		chr12	113952948	113952948	Hyper
cg09842038	-0.195662	-0.122115	-4.43471	5.15343e-05	0.84098	0.0951655	CYS1	chr2	10205716	10205716	Hypo
cg12063907	-0.474894	4.95501	-4.43035	5.22859e-05	0.84098	0.0869813	MRRF	chr9	125051261	125051261	Hypo
cg07223606	0.920682	3.65567	4.42204	5.3745e-05	0.84098	0.07142		chr8	5894643	5894643	Hyper
cg01491358	-0.544905	3.21233	-4.41393	5.52067e-05	0.84098	0.056245	ZZEF1	chr17	4034650	4034650	Hypo
cg24928451	-0.542783	3.6749	-4.41212	5.55382e-05	0.84098	0.0528583	IGF1R	chr15	99403429	99403429	Hypo
cg13033090	-0.540408	-5.42945	-4.40595	5.66825e-05	0.84098	0.0413213	BRUNOL4	chr18	35146097	35146097	Hypo
cg19588408	-0.261944	3.18528	-4.40518	5.68276e-05	0.84098	0.0398749	CREB5	chr7	28848902	28848902	Hypo
cg02354872	-0.542924	6.02279	-4.40135	5.75509e-05	0.84098	0.0327177	GLG1	chr16	74597314	74597314	Hypo
cg27257291	-0.170804	1.03592	-4.39738	5.83119e-05	0.84098	0.0252843	LOC407835	chr7	128767981	128767981	Hypo
cg00250419	0.313924	4.31297	4.39448	5.88737e-05	0.84098	0.0198576	NCAPD3	chr11	134025929	134025929	Hyper
cg00269445	-0.174771	1.86313	-4.39116	5.95223e-05	0.84098	0.0136557		chr22	40735101	40735101	Hypo
cg21794589	-0.591758	4.9454	-4.38363	6.10213e-05	0.84098	-0.000425976	TBC1D1	chr4	37902185	37902185	Hypo
cg17172789	-0.247612	-4.85091	-4.38313	6.11208e-05	0.84098	-0.00134867	NTRK3	chr15	88483516	88483516	Hypo
cg26982636	-0.22743	2.7008	-4.36973	6.38838e-05	0.842833	-0.0263896	CDPF1	chr22	46645186	46645186	Hypo
cg06119027	-0.344463	3.87352	-4.36924	6.39875e-05	0.842833	-0.027308	PHF7	chr3	52448529	52448529	Hypo
cg22538778	-0.263382	2.72742	-4.36017	6.59281e-05	0.842833	-0.0442363	PPM1H	chr12	63294404	63294404	Hypo
cg00351152	-0.678042	4.12715	-4.35708	6.66027e-05	0.842833	-0.050006	CAND2	chr3	12837017	12837017	Hypo
cg04031507	0.570486	6.66869	4.35385	6.7315e-05	0.842833	-0.0560354	DLGAP3	chr1	35334359	35334359	Hyper
cg17534029	-0.406952	-3.0594	-4.3485	6.85114e-05	0.842833	-0.0660215	RTEL1	chr20	62318426	62318426	Hypo
cg19820012	0.252314	2.20658	4.34814	6.85932e-05	0.842833	-0.0666976		chr4	111198822	111198822	Hyper
cg18263879	-0.494722	4.34209	-4.34278	6.98139e-05	0.842833	-0.0766989		chr17	15333105	15333105	Hypo
cg05390563	-0.428233	-6.47795	-4.34032	7.03806e-05	0.842833	-0.0812837	MTF2	chr1	93545831	93545831	Hypo
cg18499260	-0.199475	2.77248	-4.33057	7.26723e-05	0.842833	-0.0994567	RPS6KA4	chr11	64133064	64133064	Hypo
cg21886543	-0.354566	3.49187	-4.32983	7.28489e-05	0.842833	-0.100834		chr2	225230668	225230668	Hypo
cg13567330	0.442002	4.1661	4.31944	7.5378e-05	0.842833	-0.120197	NR6A1	chr9	127282567	127282567	Hyper
cg02481442	0.638262	5.87509	4.31036	7.76585e-05	0.842833	-0.137113	FAM118A	chr22	45709689	45709689	Hyper
cg22425466	-0.18252	2.12414	-4.30662	7.86162e-05	0.842833	-0.144071	RNF208	chr9	140115987	140115987	Hypo
cg24050112	-0.370464	5.07262	-4.30305	7.9542e-05	0.842833	-0.150718	PBX4	chr19	19726386	19726386	Hypo
cg08482145	-1.1691	5.32185	-4.29091	8.27703e-05	0.842833	-0.173311	MIR5694	chr10	122493961	122493961	Hypo
cg12747676	0.217063	-4.95631	4.28655	8.39626e-05	0.842833	-0.181436	PEX1;C7orf64	chr7	92157893	92157893	Hyper
cg00011460	-0.462997	4.82582	-4.28576	8.41801e-05	0.842833	-0.182905	RBM47	chr4	40439822	40439822	Hypo
cg08148157	-0.325196	3.24782	-4.27646	8.67798e-05	0.842833	-0.200187	ACOXL	chr2	111708714	111708714	Hypo
cg13717736	0.694546	4.19957	4.273	8.77669e-05	0.842833	-0.206615	HCCA2	chr11	1673687	1673687	Hyper
cg01452125	0.500829	4.87149	4.27073	8.84216e-05	0.842833	-0.210839		chr16	34983384	34983384	Hyper
cg00373987	-0.227873	3.61951	-4.26855	8.90538e-05	0.842833	-0.214888	MFNG	chr22	37868968	37868968	Hypo
cg10370660	-0.463954	3.78452	-4.25961	9.16927e-05	0.842833	-0.23149		chr9	13983811	13983811	Hypo
cg24860848	-0.198517	2.09733	-4.25889	9.19083e-05	0.842833	-0.232825	APAF1	chr12	99041125	99041125	Hypo
cg25125077	0.499112	3.4826	4.25316	9.36465e-05	0.842833	-0.24348		chr2	155480815	155480815	Hyper
cg20009408	-0.276322	4.12811	-4.25173	9.40844e-05	0.842833	-0.246133		chr3	16870155	16870155	Hypo
cg09110374	-0.264548	3.62249	-4.24888	9.49633e-05	0.842833	-0.251421	WDR25	chr14	100938288	100938288	Hypo
cg06926254	-0.277944	-3.72542	-4.24759	9.53631e-05	0.842833	-0.253811	TMEM219	chr16	29972939	29972939	Hypo
cg11681126	0.280734	-4.79067	4.2437	9.65796e-05	0.842833	-0.261021	ZNF32	chr10	44144525	44144525	Hyper
cg08091630	0.234034	-4.95734	4.24363	9.66018e-05	0.842833	-0.261152	ATP1A1-AS1	chr1	116961081	116961081	Hyper
cg00408568	-0.347967	3.89443	-4.24284	9.68527e-05	0.842833	-0.262628	MYBBP1A	chr17	4452590	4452590	Hypo
cg21958026	-0.448966	4.08004	-4.24253	9.69492e-05	0.842833	-0.263194	POLR1C;YIPF3	chr6	43483748	43483748	Hypo
cg04885799	-0.375712	4.28132	-4.24155	9.72619e-05	0.842833	-0.265026	SRPK2	chr7	105026243	105026243	Hypo
cg14974622	0.85117	3.30347	4.23977	9.78258e-05	0.842833	-0.268315	GRIK2	chr6	101886381	101886381	Hyper
cg08360253	-0.463327	-5.94852	-4.23731	9.86126e-05	0.842833	-0.272873	PPP2CA	chr5	133561287	133561287	Hypo
cg14251327	-0.130061	1.53819	-4.22744	0.000101836	0.842833	-0.291177	ACOT4	chr14	74062113	74062113	Hypo
cg10027944	-0.180181	1.62505	-4.22608	0.00010229	0.842833	-0.293708	NCOA1	chr2	24843965	24843965	Hypo
cg10169241	-0.455717	-3.58479	-4.22567	0.000102425	0.842833	-0.294459	APC2	chr19	1467032	1467032	Hypo
cg10659543	-0.401427	4.27607	-4.22479	0.000102719	0.842833	-0.296089	ZNF772;ZNF772	chr19	57985944	57985944	Hypo
cg05300440	-0.24468	4.0018	-4.22417	0.000102926	0.842833	-0.297235	ARID1A;ARID1A	chr1	27098693	27098693	Hypo
cg15092544	0.549316	-6.50879	4.22096	0.000104007	0.842833	-0.303188	RAP1B;RAP1B;RAP1B;RAP1B;RAP1B;RAP1B;RAP1B;RAP1B;RAP1B;RAP1B;RAP1B;RAP1B	chr12	69004670	69004670	Hyper
ch.3.31448979F	0.567131	-6.73483	4.21807	0.000104992	0.842833	-0.308552		chr3	31473975	31473975	Hyper
cg15166924	-0.319572	3.43016	-4.21766	0.00010513	0.842833	-0.309302	PARP11;PARP11;PARP11;PARP11	chr12	3949154	3949154	Hypo
cg10319157	0.437554	4.86938	4.21718	0.000105294	0.842833	-0.310189		chr7	150773644	150773644	Hyper
cg05093714	0.436473	4.01624	4.21483	0.000106105	0.842833	-0.314554	LINC01095	chr4	147043712	147043712	Hyper
cg04623168	0.32236	-6.15156	4.21312	0.000106695	0.842833	-0.317713	NAA25	chr12	112546260	112546260	Hyper
cg19852637	-0.290193	3.15242	-4.2086	0.000108277	0.842833	-0.326093		chr7	56167830	56167830	Hypo
cg25185536	-0.365146	3.95916	-4.20579	0.000109268	0.842833	-0.331284		chr2	37642493	37642493	Hypo
cg16795639	0.671136	3.56304	4.19734	0.000112312	0.842833	-0.346935	ATP11C;ATP11C	chrX	138879579	138879579	Hyper
cg13735691	0.741813	-7.01254	4.19686	0.000112486	0.842833	-0.347817	HAUS5	chr19	36103707	36103707	Hyper
cg02927747	-0.229733	-0.0268212	-4.18557	0.000116686	0.842833	-0.368708	PHLPP1	chr18	60381593	60381593	Hypo
cg19457132	0.517872	-6.84559	4.18496	0.000116917	0.842833	-0.369834	SZRD1;SZRD1;SZRD1;SZRD1;SZRD1;SZRD1	chr1	16693508	16693508	Hyper
cg03574736	0.490197	-6.20376	4.18446	0.000117106	0.842833	-0.370752	ACTR1B	chr2	98280624	98280624	Hyper
cg26785317	-0.328088	-5.03173	-4.18089	0.000118469	0.842833	-0.377348	MXD1;MXD1;MXD1	chr2	70141705	70141705	Hypo
cg07305245	0.968627	5.11322	4.1802	0.000118736	0.842833	-0.378633		chr11	15028116	15028116	Hyper
cg10214287	0.566429	3.00531	4.17991	0.000118846	0.842833	-0.379159		chr17	39603398	39603398	Hyper
cg04373224	-0.498894	2.80753	-4.1698	0.000122806	0.842833	-0.397848	PPP4R4;PPP4R4	chr14	94643321	94643321	Hypo
cg27445698	-0.279352	0.824555	-4.1666	0.000124086	0.842833	-0.403759		chr1	35315676	35315676	Hypo
cg14362653	1.05658	4.5189	4.16454	0.000124915	0.842833	-0.407556		chr9	37117913	37117913	Hyper
cg14412016	0.363439	3.48767	4.16366	0.000125274	0.842833	-0.409191	UNKL	chr16	1434421	1434421	Hyper
cg12598054	0.143879	0.777567	4.16352	0.000125329	0.842833	-0.409444	SORCS2;PSAPL1	chr4	7437156	7437156	Hyper
cg05415346	0.658714	4.31793	4.16258	0.000125711	0.842833	-0.41118	NUP205;NUP205	chr7	135282127	135282127	Hyper
cg09395703	0.336273	3.89361	4.16249	0.000125749	0.842833	-0.411349		chr7	22106291	22106291	Hyper
cg02440512	-0.345964	4.56721	-4.16204	0.00012593	0.842833	-0.412172	ALG12;ALG12	chr22	50302875	50302875	Hypo
cg03164052	-0.415363	4.49371	-4.1573	0.000127875	0.842833	-0.420915	EHMT2;EHMT2	chr6	31852503	31852503	Hypo
cg07266755	-0.238156	0.583007	-4.15105	0.000130489	0.842833	-0.432458	ZNF182;ZNF182;ZNF182	chrX	47850841	47850841	Hypo
cg01390445	-0.351283	3.4713	-4.14874	0.000131467	0.842833	-0.436719	LIPH	chr3	185271312	185271312	Hypo
cg02920897	0.281029	-5.53493	4.14809	0.000131744	0.842833	-0.43792	DLEU2	chr13	50699344	50699344	Hyper
cg02857074	0.249553	1.47379	4.1453	0.000132938	0.842833	-0.443065	CACNA2D1	chr7	81746161	81746161	Hyper
cg04328652	-0.304403	3.20692	-4.14486	0.000133126	0.842833	-0.443873		chr8	100908881	100908881	Hypo
cg22389270	0.445264	-4.51514	4.1387	0.000135803	0.842833	-0.455234	POLR2K	chr8	101162769	101162769	Hyper
cg07134632	-0.247822	1.37353	-4.13054	0.000139429	0.842833	-0.470275	ADD1;ADD1;ADD1;ADD1	chr4	2925654	2925654	Hypo
cg18175410	0.315055	-6.6682	4.12186	0.000143388	0.842833	-0.486258	C18orf8	chr18	21083641	21083641	Hyper
cg23227851	-0.19598	2.81628	-4.11993	0.000144286	0.842833	-0.489823	SS18L2	chr3	42633273	42633273	Hypo
cg09687744	0.655864	6.66061	4.11991	0.000144292	0.842833	-0.489846	OSGEP	chr14	20920464	20920464	Hyper
cg26823003	-0.334872	4.12556	-4.11982	0.000144337	0.842833	-0.490024	EMCN;EMCN;EMCN;EMCN	chr4	101342521	101342521	Hypo
cg05082557	-0.288776	2.51225	-4.11839	0.000145003	0.842833	-0.492656		chr17	81014900	81014900	Hypo
cg02215416	-0.223629	2.79542	-4.11778	0.000145288	0.842833	-0.493775	POU6F1;POU6F1	chr12	51586360	51586360	Hypo
cg06521970	-0.237511	2.70758	-4.11168	0.000148171	0.842833	-0.504997	SKI	chr1	2200890	2200890	Hypo
cg04171665	-0.242958	3.1667	-4.10809	0.000149896	0.842833	-0.511611		chr10	131591540	131591540	Hypo
cg07945407	-0.50831	5.20376	-4.10644	0.000150694	0.842833	-0.514644	NPHP4;NPHP4;NPHP4;NPHP4	chr1	6038171	6038171	Hypo
cg15215519	-0.292315	1.29881	-4.10346	0.000152147	0.842833	-0.520124		chr4	185214632	185214632	Hypo
cg04371319	-0.259318	-3.54227	-4.10344	0.000152158	0.842833	-0.520166	RPP25;RPP25	chr15	75249125	75249125	Hypo
cg07031236	-0.181441	0.0699264	-4.10342	0.000152168	0.842833	-0.520203	ANAPC16;ANAPC16;ANAPC16;ANAPC16;ANAPC16;ANAPC16	chr10	73983766	73983766	Hypo
cg02504541	0.34696	-6.7123	4.10174	0.000152992	0.842833	-0.523289	LOC440944;SETD5	chr3	9437946	9437946	Hyper
cg17500206	-0.348197	3.51137	-4.10172	0.000153002	0.842833	-0.523326	ARHGAP26;ARHGAP26	chr5	142546360	142546360	Hypo
cg25557301	-0.165303	0.378047	-4.10074	0.000153486	0.842833	-0.525131		chr18	10390283	10390283	Hypo
cg06032906	-0.234362	2.94434	-4.10031	0.000153698	0.842833	-0.525921		chr20	56592368	56592368	Hypo
cg27458497	0.411361	-6.9798	4.09951	0.000154093	0.842833	-0.527387	LOC100996263;FAM46C	chr1	118148471	118148471	Hyper
cg20916798	-0.284206	2.5335	-4.09744	0.000155122	0.842833	-0.531187	FAM149B1	chr10	74990036	74990036	Hypo
cg15453206	-0.347917	3.64024	-4.09555	0.00015607	0.842833	-0.534669		chr3	24729317	24729317	Hypo
cg08236468	-0.575288	-5.4816	-4.09451	0.000156593	0.842833	-0.536582	ASPH;ASPH;ASPH;ASPH;ASPH	chr8	62627421	62627421	Hypo
cg02517519	0.39599	5.42662	4.09207	0.000157827	0.842833	-0.541067	MMP28	chr17	34093631	34093631	Hyper
cg07618462	-0.475097	4.99511	-4.08812	0.000159844	0.842833	-0.548325	ARHGAP26;ARHGAP26	chr5	142499847	142499847	Hypo
cg00034078	-0.206889	-1.14424	-4.0824	0.000162809	0.842833	-0.558831	MBTPS1	chr16	84102804	84102804	Hypo
cg02872948	-0.248942	3.40413	-4.08175	0.000163148	0.842833	-0.56002	TRPV6	chr7	142572187	142572187	Hypo
cg02855203	-0.588649	5.97052	-4.08145	0.000163306	0.842833	-0.560575	NXF1;NXF1	chr11	62569427	62569427	Hypo
cg11423007	-1.07053	6.86326	-4.08087	0.000163608	0.842833	-0.561628		chr1	171563860	171563860	Hypo
cg16264004	0.300309	3.14256	4.08078	0.000163658	0.842833	-0.561805	MCF2L;MCF2L	chr13	113698431	113698431	Hyper
cg16470089	-0.252959	1.5074	-4.08035	0.000163884	0.842833	-0.562593	KLHDC4;KLHDC4;KLHDC4	chr16	87782144	87782144	Hypo
cg09456297	-0.461867	-5.7585	-4.08002	0.000164057	0.842833	-0.563195	CYP1B1	chr2	38304066	38304066	Hypo
cg08268814	-0.41975	2.80969	-4.07996	0.000164087	0.842833	-0.5633	EP400	chr12	132501869	132501869	Hypo
cg19079000	0.536954	-6.1097	4.07973	0.000164208	0.842833	-0.563723	ZNF830;CCT6B	chr17	33288590	33288590	Hyper
cg13246941	0.545873	3.10384	4.0751	0.00016667	0.842833	-0.572232	ULK4	chr3	41878377	41878377	Hyper
cg07410571	-0.559455	-6.49327	-4.07038	0.00016921	0.842833	-0.58088	DDRGK1	chr20	3185369	3185369	Hypo
cg10194025	-0.311378	3.16892	-4.0688	0.000170071	0.842833	-0.583782		chr14	32777367	32777367	Hypo
cg08655893	0.241544	-4.90979	4.06842	0.00017028	0.842833	-0.584482	CASZ1;CASZ1	chr1	10854560	10854560	Hyper
cg06814966	-0.151873	0.886335	-4.06837	0.000170305	0.842833	-0.584569	RAB2A;RAB2A	chr8	61495559	61495559	Hypo
cg09752514	-0.823885	4.15141	-4.06577	0.000171736	0.842833	-0.589352	EYS;EYS;EYS	chr6	66417593	66417593	Hypo
cg22378449	-0.358677	2.72634	-4.06527	0.000172008	0.842833	-0.590257	IDE	chr10	94331624	94331624	Hypo
cg03594790	-0.226909	2.99702	-4.06319	0.000173163	0.842833	-0.594085	GRAMD3	chr5	125706443	125706443	Hypo
cg12225692	-0.431947	5.18722	-4.05991	0.000174993	0.842833	-0.600098	FRMD4A	chr10	13809766	13809766	Hypo
cg10972990	0.609231	3.55143	4.05828	0.000175908	0.842833	-0.603083		chr1	249171708	249171708	Hyper
cg09262445	-0.297834	3.96059	-4.05753	0.000176333	0.842833	-0.604463	LOC102724552;RERE;RERE	chr1	8485541	8485541	Hypo
cg08576390	0.587545	5.15254	4.05633	0.000177012	0.842833	-0.606662	DCUN1D3	chr16	20878583	20878583	Hyper
cg20367082	-0.261255	-5.282	-4.05401	0.000178331	0.842833	-0.610908	MPRIP;MPRIP	chr17	16945596	16945596	Hypo
cg27445709	-0.44728	3.38336	-4.05191	0.000179536	0.842833	-0.614761	C7orf65	chr7	47693946	47693946	Hypo
cg26106720	0.601207	5.47356	4.05037	0.000180424	0.842833	-0.617584		chr1	28094306	28094306	Hyper
cg24092106	-0.895289	-6.0235	-4.04738	0.000182159	0.842833	-0.62306		chr3	13152423	13152423	Hypo
cg01505406	0.565568	-7.02061	4.04696	0.000182401	0.842833	-0.623817		chr6	710835	710835	Hyper
ch.8.49616578R	0.540446	-7.90281	4.04353	0.000184417	0.842833	-0.63011		chr8	49454025	49454025	Hyper
cg03127863	-0.523224	4.7616	-4.04186	0.000185404	0.842833	-0.633165	PSMA3;PSMA3;PSMA3	chr14	58731088	58731088	Hypo
cg23526414	-0.404169	4.96319	-4.0398	0.000186628	0.842833	-0.636929		chr11	85952354	85952354	Hypo
cg14742965	-0.689595	5.04391	-4.03816	0.000187609	0.842833	-0.63993	CLMN	chr14	95716961	95716961	Hypo
cg24768631	-0.135532	0.266122	-4.03627	0.000188749	0.842833	-0.643398		chr7	26324911	26324911	Hypo
cg10559416	0.834351	-8.31318	4.03234	0.000191136	0.842833	-0.650589	CYTIP	chr2	158300485	158300485	Hyper
cg15146834	-0.22379	-5.05728	-4.03106	0.00019192	0.842833	-0.652934	PPP1R14C	chr6	150463775	150463775	Hypo
cg01930524	-0.279808	3.99337	-4.02946	0.000192902	0.842833	-0.655857	SMIM6;RECQL5	chr17	73643377	73643377	Hypo
cg08383160	-0.313877	3.9988	-4.02946	0.000192905	0.842833	-0.655865		chr2	17981519	17981519	Hypo
cg23259381	0.241757	-4.13824	4.02808	0.000193754	0.842833	-0.658379	CASP3;CCDC111;CCDC111;CASP3	chr4	185570876	185570876	Hyper
cg09135551	-0.25631	-Inf	-4.03341	0.000194579	0.842833	-0.688533	TMEM26;TMEM26	chr10	63212862	63212862	Hypo
cg10045955	0.183704	-5.24415	4.02618	0.000194934	0.842833	-0.661855	AGPAT5	chr8	6566657	6566657	Hyper
cg26657392	-0.193962	1.74542	-4.02574	0.00019521	0.842833	-0.662665	MFSD12;MFSD12	chr19	3550138	3550138	Hypo
cg14599576	0.330889	1.29408	4.02521	0.000195542	0.842833	-0.663637	HFE2;HFE2;HFE2;HFE2	chr1	145413157	145413157	Hyper
cg13087692	-0.180322	-1.29093	-4.02315	0.000196832	0.842833	-0.667403		chr9	98810531	98810531	Hypo
cg20435058	-0.194681	2.73417	-4.02298	0.000196935	0.842833	-0.667702	TMEM241	chr18	20891881	20891881	Hypo
cg03822950	-0.548318	-5.63909	-4.0197	0.000199011	0.842833	-0.673705		chr16	75550676	75550676	Hypo
cg07766767	-0.313176	3.95155	-4.01917	0.000199349	0.842833	-0.674677		chr19	9898382	9898382	Hypo
cg02233421	-0.980549	-7.1181	-4.01907	0.000199409	0.842833	-0.67485	FAM184A;FAM184A	chr6	119399925	119399925	Hypo
cg27211533	-0.424847	5.03628	-4.01824	0.00019994	0.842833	-0.676373	RFESD;RFESD;RFESD;SPATA9;SPATA9;SPATA9	chr5	94989279	94989279	Hypo
cg26386472	-0.262544	-3.78439	-4.01654	0.000201029	0.842833	-0.679485		chr12	122277360	122277360	Hypo
cg10135569	-0.273691	3.14084	-4.01416	0.00020256	0.842833	-0.683828	KCNG2	chr18	77647846	77647846	Hypo
cg15593697	0.28476	4.00409	4.01286	0.000203404	0.842833	-0.68621	DCAF15	chr19	14070183	14070183	Hyper
cg09042113	0.224565	0.909987	4.01159	0.000204229	0.842833	-0.688528		chr9	118790364	118790364	Hyper
cg07690824	-0.159728	2.25918	-4.01015	0.000205168	0.842833	-0.691156	SLC12A4;SLC12A4;SLC12A4;SLC12A4;SLC12A4	chr16	67985417	67985417	Hypo
cg16800968	-0.260124	-3.73617	-4.008	0.000206576	0.842833	-0.695075	HSF4;HSF4	chr16	67199675	67199675	Hypo
cg10889825	-0.229663	3.40128	-4.00747	0.000206926	0.842833	-0.696042	ALPL	chr1	21838002	21838002	Hypo
cg07115817	-0.378546	4.90263	-4.00688	0.000207315	0.842833	-0.69712		chr1	4068511	4068511	Hypo
cg04986864	0.274569	-4.83055	4.00487	0.00020865	0.842833	-0.700796	NOVA2;NOVA2	chr19	46476625	46476625	Hyper
cg27226174	-0.350393	3.81169	-4.00385	0.000209328	0.842833	-0.702656	TTC21A;TTC21A	chr3	39152325	39152325	Hypo
cg10243278	-0.274281	-1.61234	-4.00301	0.000209892	0.842833	-0.704196	OTX2;OTX2;OTX2;OTX2	chr14	57277205	57277205	Hypo
cg18601229	0.598373	5.06753	4.00175	0.000210737	0.842833	-0.706499	EHD4	chr15	42192297	42192297	Hyper
cg06847593	-0.329957	1.27739	-4.00139	0.00021098	0.842833	-0.707158	ZMYND11;ZMYND11;ZMYND11;ZMYND11;ZMYND11;ZMYND11;ZMYND11	chr10	281036	281036	Hypo
cg16527893	-0.403082	5.16496	-4.00006	0.000211874	0.842833	-0.70958	RFTN1	chr3	16519365	16519365	Hypo
cg00241650	-0.600553	6.43128	-3.99993	0.000211963	0.842833	-0.709822	ZNF746;ZNF746	chr7	149171786	149171786	Hypo
cg15991405	-0.264098	-1.79573	-3.99576	0.000214797	0.846562	-0.71743	HOXD9	chr2	176988480	176988480	Hypo
cg09875292	-0.256272	2.67031	-3.99567	0.000214854	0.846562	-0.717584		chr12	109007105	109007105	Hypo
cg11376292	-0.14784	-0.169541	-3.99337	0.000216434	0.848925	-0.721781	ASAP3;ASAP3	chr1	23799120	23799120	Hypo
cg15380890	0.477897	3.46034	3.99051	0.000218413	0.852829	-0.726997	BNIPL;BNIPL	chr1	151008971	151008971	Hyper
cg14611094	-0.181137	2.30368	-3.98645	0.000221255	0.858395	-0.734406	MYBL2;MYBL2	chr20	42320869	42320869	Hypo
cg04884618	0.511459	-5.63163	3.98565	0.000221819	0.858395	-0.735865	MRFAP1L1	chr4	6711712	6711712	Hyper
cg06316553	-0.513717	-4.90503	-3.984	0.000222986	0.859078	-0.738874	DDX59	chr1	200639278	200639278	Hypo
cg22639492	-0.223003	-4.61753	-3.98259	0.000223988	0.859117	-0.741442	C20orf111	chr20	42839562	42839562	Hypo
cg11513416	-0.322583	2.84803	-3.97792	0.000227341	0.862692	-0.74996	CDR2	chr16	22376293	22376293	Hypo
cg13770747	-0.335751	4.153	-3.97471	0.000229671	0.862692	-0.755805		chr2	110966283	110966283	Hypo
cg25194273	0.196928	-4.89104	3.97316	0.000230801	0.862692	-0.75862	HNRNPA1L2;HNRNPA1L2	chr13	53191387	53191387	Hyper
cg13424209	-0.319451	-4.19435	-3.97284	0.000231041	0.862692	-0.759215	N4BP2L1;N4BP2L1	chr13	33002464	33002464	Hypo
cg05351267	-0.621257	-6.54899	-3.9709	0.000232464	0.862692	-0.762736	HAGH;FAHD1;HAGH;FAHD1;FAHD1	chr16	1877388	1877388	Hypo
cg11956902	-0.304829	3.18166	-3.96762	0.000234902	0.862692	-0.768718		chr1	10863485	10863485	Hypo
cg12503237	-0.922493	6.29306	-3.96728	0.000235153	0.862692	-0.769331	PUS3;HYLS1;HYLS1	chr11	125763469	125763469	Hypo
cg20787201	-0.259227	3.04177	-3.96711	0.000235283	0.862692	-0.769646	PRR5-ARHGAP8	chr22	45134895	45134895	Hypo
cg21655693	0.267286	-5.82888	3.96708	0.000235307	0.862692	-0.769706	SYMPK	chr19	46365818	46365818	Hyper
cg03611852	-0.256799	3.2613	-3.96305	0.000238337	0.862692	-0.777042	PLCD3	chr17	43205539	43205539	Hypo
cg18875747	-0.355507	-4.60324	-3.96057	0.000240219	0.862692	-0.781554	PPP1R13L;PPP1R13L;CD3EAP	chr19	45909306	45909306	Hypo
cg19907355	-0.228269	2.82583	-3.95714	0.000242847	0.862692	-0.787795		chr7	70543320	70543320	Hypo
cg14258722	0.524354	5.57502	3.95616	0.0002436	0.862692	-0.789568		chr1	180874835	180874835	Hyper
cg05573654	-0.169255	1.58833	-3.95497	0.00024452	0.862692	-0.791731	LPCAT1	chr5	1518179	1518179	Hypo
cg26550835	-0.213051	1.28122	-3.95381	0.000245423	0.862692	-0.793845	TSC22D3	chrX	107017362	107017362	Hypo
cg04330057	0.502037	3.32116	3.9534	0.00024574	0.862692	-0.794585	ATXN1;ATXN1	chr6	16306377	16306377	Hyper
cg01874159	-0.254415	3.83396	-3.95306	0.000246005	0.862692	-0.795204	MYOM3	chr1	24398733	24398733	Hypo
cg14334645	-0.2053	2.73085	-3.95225	0.000246639	0.862692	-0.796682		chr2	241174505	241174505	Hypo
cg16684290	-0.143198	1.92253	-3.95011	0.000248314	0.862692	-0.800563	KCNMA1-AS1;KCNMA1;KCNMA1;KCNMA1;KCNMA1;KCNMA1;KCNMA1	chr10	78664454	78664454	Hypo
cg23383652	-0.382976	4.33792	-3.94655	0.000251134	0.862692	-0.807043		chr11	15780634	15780634	Hypo
cg15937990	-0.469425	4.89782	-3.94468	0.000252628	0.862692	-0.810445	MACF1	chr1	39764579	39764579	Hypo
cg12047750	-2.56552	-8.48056	-3.94458	0.00025271	0.862692	-0.81063	C6orf48;SNORD48;C6orf48	chr6	31802275	31802275	Hypo
cg04024839	-0.765645	-5.5887	-3.94376	0.00025336	0.862692	-0.812104	ZKSCAN1	chr7	99613205	99613205	Hypo
cg10835547	0.227706	-5.75862	3.94327	0.000253758	0.862692	-0.813006	ANKHD1;ANKHD1-EIF4EBP3;ANKHD1;ANKHD1	chr5	139781362	139781362	Hyper
cg19756790	-0.26091	-3.34238	-3.94173	0.000254997	0.862692	-0.8158		chr2	45176863	45176863	Hypo
cg10727892	-0.221895	-3.94352	-3.94099	0.000255597	0.862692	-0.817149	CSNK1D;CSNK1D;CSNK1D;CSNK1D;CSNK1D	chr17	80231336	80231336	Hypo
cg11241097	-0.346901	3.9869	-3.94074	0.000255795	0.862692	-0.817594	GPATCH2	chr1	217699681	217699681	Hypo
cg17120143	-0.230677	-4.60756	-3.94007	0.000256341	0.862692	-0.818816		chr7	1032981	1032981	Hypo
cg08367659	-0.280041	3.75936	-3.93953	0.000256782	0.862692	-0.819802	BAT2	chr6	31601226	31601226	Hypo
cg22493686	-0.197672	0.491483	-3.93808	0.000257962	0.862692	-0.822434	CD44;CD44;CD44;CD44;CD44;CD44;CD44;CD44	chr11	35234096	35234096	Hypo
cg00892255	-0.226481	3.09632	-3.93383	0.000261455	0.862692	-0.830152	NIN;NIN;NIN;NIN	chr14	51243177	51243177	Hypo
cg19871722	0.271467	2.73097	3.93339	0.00026182	0.862692	-0.830951		chr10	34226580	34226580	Hyper
cg15542283	-0.340369	3.69377	-3.93301	0.000262129	0.862692	-0.83163	GPR133	chr12	131512498	131512498	Hypo
cg16170708	-0.293003	4.06735	-3.93036	0.000264336	0.862692	-0.83644	ACOT7;ACOT7;ACOT7;ACOT7	chr1	6390830	6390830	Hypo
cg01446614	-0.284325	-3.50515	-3.92672	0.000267401	0.862692	-0.843059	RBM19;RBM19;RBM19	chr12	114404317	114404317	Hypo
cg13728449	0.398319	3.73493	3.92507	0.000268793	0.862692	-0.846037	RICS	chr11	129014781	129014781	Hyper
cg11517600	-0.33969	3.66019	-3.9246	0.000269195	0.862692	-0.846896	RRM2;RRM2	chr2	10266494	10266494	Hypo
cg02522083	-0.344523	-3.54931	-3.92453	0.000269256	0.862692	-0.847026	OSBPL8;OSBPL8	chr12	76952447	76952447	Hypo
cg03430856	-0.393892	4.83528	-3.92383	0.000269849	0.862692	-0.848288	LOC100506606;FAR2;FAR2;FAR2	chr12	29471587	29471587	Hypo
cg15727409	-0.270875	-2.76478	-3.92376	0.000269908	0.862692	-0.848415	SRPX;SRPX;SRPX;SRPX	chrX	38079723	38079723	Hypo
cg13969146	0.270153	1.93065	3.92142	0.000271918	0.862692	-0.852674	PURG;WRN	chr8	30892490	30892490	Hyper
cg27570951	-0.288113	2.8581	-3.92117	0.00027213	0.862692	-0.853121	P4HB	chr17	79801578	79801578	Hypo
cg16546021	-0.232346	2.81738	-3.92112	0.000272172	0.862692	-0.85321	ZNF280D;ZNF280D;ZNF280D;ZNF280D;ZNF280D	chr15	57026290	57026290	Hypo
cg15077976	-0.284817	3.53997	-3.92107	0.000272217	0.862692	-0.853304		chr18	47257313	47257313	Hypo
cg02946031	-0.279089	3.52474	-3.92054	0.000272672	0.862692	-0.854262	DCAF11;DCAF11;DCAF11;DCAF11;DCAF11	chr14	24588282	24588282	Hypo
cg25718276	0.222367	-5.07685	3.91991	0.000273214	0.862692	-0.855404	PACS2;BRF1;BRF1;BRF1;BRF1;BRF1	chr14	105766825	105766825	Hyper
cg22084647	0.635533	4.847	3.91979	0.000273319	0.862692	-0.855623	ME3;ME3;ME3	chr11	86282250	86282250	Hyper
cg08989189	0.347612	4.63748	3.91956	0.000273514	0.862692	-0.856033		chr15	79409768	79409768	Hyper
cg16973499	-0.238143	2.13316	-3.91755	0.000275255	0.862692	-0.859675	LRCH3	chr3	197582049	197582049	Hypo
cg03193847	0.242112	2.64509	3.91708	0.000275668	0.862692	-0.860536	PALLD;PALLD;PALLD	chr4	169637496	169637496	Hyper
cg18886071	-0.288779	-4.00944	-3.91611	0.000276511	0.862692	-0.86229	SLAMF1;SLAMF1	chr1	160617057	160617057	Hypo
cg15010067	0.275492	-6.2929	3.91181	0.000280296	0.862692	-0.870097	MRPL54;APBA3	chr19	3762973	3762973	Hyper
cg04555780	-0.229193	3.73605	-3.91071	0.000281266	0.862692	-0.87208	MASP1	chr3	186945843	186945843	Hypo
cg13029234	-0.197342	3.01369	-3.90849	0.000283243	0.862692	-0.876102	ANO9	chr11	421351	421351	Hypo
cg17662953	-0.773064	-Inf	-3.91363	0.000284141	0.862692	-0.902437	KIAA0146	chr8	48173280	48173280	Hypo
cg01278930	-0.200438	2.32343	-3.90376	0.000287502	0.862692	-0.884672	BCOR;BCOR;BCOR;BCOR	chrX	39928733	39928733	Hypo
cg01392941	-0.31596	-2.47465	-3.89959	0.000291303	0.862692	-0.892215	ELF4;ELF4	chrX	129244742	129244742	Hypo
cg08995655	-0.384545	4.08267	-3.8985	0.000292309	0.862692	-0.894196	NUDT19	chr19	33182216	33182216	Hypo
cg03414274	-0.185988	0.306185	-3.89728	0.000293432	0.862692	-0.896398		chr14	65138615	65138615	Hypo
cg04257638	0.409255	-6.94215	3.89694	0.000293746	0.862692	-0.897012	SRCAP;SRCAP	chr16	30710486	30710486	Hyper
cg22214659	-0.134032	1.18788	-3.89615	0.000294483	0.862692	-0.898452	MAN2A2	chr15	91455349	91455349	Hypo
cg01083994	0.284067	-4.68566	3.89335	0.000297087	0.862692	-0.903508	POLI	chr18	51795732	51795732	Hyper
cg00522719	-0.299466	3.20113	-3.89252	0.000297865	0.862692	-0.90501	DPEP1	chr16	89678306	89678306	Hypo
cg13324247	0.842904	-6.77953	3.89087	0.00029942	0.862692	-0.908003	NIPBL-AS1;NIPBL;NIPBL	chr5	36878160	36878160	Hyper
cg09239582	-0.190917	2.69102	-3.89077	0.000299515	0.862692	-0.908185	LOC440311	chr15	95397570	95397570	Hypo
cg21703992	-0.221018	2.51693	-3.89062	0.000299654	0.862692	-0.908451	PTPRF;PTPRF	chr1	44049765	44049765	Hypo
cg02659701	-0.665721	3.29697	-3.89003	0.000300216	0.862692	-0.909527	PLCXD2;PHLDB2;PLCXD2	chr3	111451771	111451771	Hypo
cg26498020	-0.28892	-4.17855	-3.88393	0.000306035	0.862692	-0.920556	ZNF350	chr19	52490120	52490120	Hypo
cg06619938	-0.346669	-3.58855	-3.88247	0.000307435	0.862692	-0.923179		chr12	54376127	54376127	Hypo
cg10669449	-0.454486	Inf	-3.89444	0.000307797	0.862692	-0.987536	ATG5	chr6	106676237	106676237	Hypo
cg19722082	-0.250342	1.8316	-3.88111	0.000308753	0.862692	-0.925638	EDIL3	chr5	83681563	83681563	Hypo
cg11550618	-0.475339	4.11406	-3.88092	0.000308939	0.862692	-0.925983	RPAP3;RPAP3;RPAP3	chr12	48096599	48096599	Hypo
cg27282397	-0.178083	2.32903	-3.88057	0.000309281	0.862692	-0.926618		chr2	20793466	20793466	Hypo
cg09846330	-0.447335	5.1502	-3.87997	0.000309869	0.862692	-0.927709		chr12	79924796	79924796	Hypo
cg19561021	-0.334448	-4.71963	-3.87854	0.000311261	0.862692	-0.930286	DAB2IP	chr9	124413765	124413765	Hypo
cg23730277	-0.460029	3.32589	-3.878	0.000311793	0.862692	-0.931267	BANK1;BANK1;BANK1	chr4	102734752	102734752	Hypo
cg11332050	0.387907	3.00849	3.87791	0.000311884	0.862692	-0.931435		chr10	3875026	3875026	Hyper
cg05715998	-0.392974	4.93253	-3.87753	0.000312251	0.862692	-0.932111	DSCAML1	chr11	117440898	117440898	Hypo
cg25044990	-0.414275	4.28207	-3.8763	0.000313465	0.862692	-0.93434		chr10	132031062	132031062	Hypo
cg17461234	-0.203557	2.44242	-3.8759	0.000313854	0.862692	-0.935053	GOLGA3	chr12	133373022	133373022	Hypo
cg12958642	-0.587648	3.36737	-3.87244	0.000317292	0.862692	-0.941315	VPS52	chr6	33231505	33231505	Hypo
cg05753589	-0.335172	-2.48216	-3.87229	0.00031744	0.862692	-0.941582	PRKCZ;PRKCZ;PRKCZ	chr1	2064765	2064765	Hypo
cg19654061	0.257741	2.77794	3.87173	0.000317997	0.862692	-0.94259	ALPP;ALPP	chr2	233243398	233243398	Hyper
cg22857746	-0.342395	4.07733	-3.87087	0.000318863	0.862692	-0.944152	AMPH;AMPH;AMPH;AMPH	chr7	38433588	38433588	Hypo
cg14397394	-0.361112	3.67478	-3.87078	0.000318949	0.862692	-0.944308	LOC100131303	chr16	68050170	68050170	Hypo
cg26322001	0.303536	-5.56846	3.8706	0.000319131	0.862692	-0.944635	TUT1	chr11	62359755	62359755	Hyper
cg12087587	-0.266177	3.23878	-3.86799	0.000321758	0.862692	-0.949347	CTNNAL1;CTNNAL1	chr9	111725897	111725897	Hypo
cg09954473	-0.232659	2.39856	-3.86577	0.000324003	0.862692	-0.953343	LOC101927156	chr2	182245509	182245509	Hypo
cg11401074	-0.250516	3.54395	-3.86535	0.000324434	0.862692	-0.954109		chr12	53198751	53198751	Hypo
cg15063951	-0.446311	5.18727	-3.86524	0.000324543	0.862692	-0.954302	FAR1	chr11	13692615	13692615	Hypo
cg23356876	0.517248	3.83882	3.86521	0.000324575	0.862692	-0.954359	RASAL2;RASAL2	chr1	178403869	178403869	Hyper
cg16665686	-0.525279	4.80586	-3.86463	0.000325164	0.862692	-0.955401	NRSN1	chr6	24146469	24146469	Hypo
cg11193799	-0.174442	0.17415	-3.86352	0.000326305	0.862692	-0.957413	TET3	chr2	74304989	74304989	Hypo
cg05966228	-0.214912	3.53999	-3.86243	0.000327424	0.862692	-0.959382	CTCF	chr16	67666442	67666442	Hypo
cg10750193	-0.325725	4.02864	-3.86215	0.00032771	0.862692	-0.959883		chr11	109762972	109762972	Hypo
cg07289839	-0.403096	5.14804	-3.86141	0.000328477	0.862692	-0.961227	YES1	chr18	798904	798904	Hypo
cg15428351	0.696381	4.28465	3.86085	0.000329053	0.862692	-0.962234	AKAP11	chr13	42851828	42851828	Hyper
cg16710170	-0.311821	4.78264	-3.86002	0.000329905	0.862692	-0.963722	PRKAG2	chr7	151542024	151542024	Hypo
cg15232459	-0.305228	3.0643	-3.85852	0.000331462	0.862692	-0.966428	DLG2	chr11	84708859	84708859	Hypo
cg09672765	0.368962	4.6563	3.85729	0.000332747	0.862692	-0.968653	INSL5	chr1	67266843	67266843	Hyper
cg08200835	-0.252403	2.92709	-3.85671	0.000333352	0.862692	-0.969697	KIAA1324L;KIAA1324L;KIAA1324L	chr7	86594317	86594317	Hypo
cg08650811	-0.212375	2.07822	-3.85665	0.000333418	0.862692	-0.969811	CLN5	chr13	77572745	77572745	Hypo
cg26892192	-0.512094	3.82304	-3.85579	0.000334316	0.862692	-0.971357		chr7	25712342	25712342	Hypo
cg11020894	-0.335054	4.76435	-3.85574	0.000334363	0.862692	-0.971438	ST6GAL1;ST6GAL1	chr3	186659238	186659238	Hypo
cg18441239	-0.497195	2.72704	-3.8554	0.000334726	0.862692	-0.972062		chr21	16132732	16132732	Hypo
cg01181492	-0.279111	-3.82205	-3.8545	0.000335673	0.862692	-0.973686	ALKBH2;ALKBH2;ALKBH2;ALKBH2;ALKBH2	chr12	109531414	109531414	Hypo
cg27506178	-0.271035	-5.43718	-3.85347	0.000336754	0.862692	-0.975534	HAUS8;MYO9B;HAUS8;MYO9B	chr19	17186356	17186356	Hypo
cg24591103	-0.282802	1.5032	-3.8527	0.00033757	0.862692	-0.976926	CCDC120;CCDC120;CCDC120;CCDC120;CCDC120;CCDC120;CCDC120;CCDC120;CCDC120;CCDC120;CCDC120;CCDC120	chrX	48919498	48919498	Hypo
cg08016417	-0.189457	0.368316	-3.85067	0.000339726	0.862692	-0.980587	TMEM154	chr4	153588259	153588259	Hypo
cg12600182	-0.327836	3.35235	-3.85017	0.00034026	0.862692	-0.98149	MRPL32	chr7	42974203	42974203	Hypo
cg14056881	-0.507308	4.67746	-3.84988	0.000340568	0.862692	-0.982011	MREG	chr2	216879099	216879099	Hypo
cg27619343	0.397597	4.653	3.84985	0.000340598	0.862692	-0.982061		chr16	73949738	73949738	Hyper
cg07163389	-0.282774	3.39168	-3.84957	0.000340899	0.862692	-0.982568		chr14	104837363	104837363	Hypo
cg11509849	-0.159262	1.71134	-3.84914	0.000341355	0.862692	-0.983337	DPH1;OVCA2	chr17	1944419	1944419	Hypo
cg08758927	-0.622297	-7.11456	-3.84903	0.000341481	0.862692	-0.98355	FOXRED1;SRPR;SRPR;SRPR;SRPR;FOXRED1;FOXRED1	chr11	126138785	126138785	Hypo
cg13201556	-0.4365	-5.27359	-3.84332	0.000347642	0.862692	-0.993833	TAF1C;TAF1C;TAF1C;TAF1C;TAF1C;TAF1C;TAF1C	chr16	84220694	84220694	Hypo
cg16247844	-0.33977	-4.78152	-3.8418	0.000349302	0.862692	-0.996571		chr8	21366727	21366727	Hypo
cg10364641	0.238798	2.52775	3.84172	0.000349388	0.862692	-0.996714	KCNE1;KCNE1;KCNE1;KCNE1;KCNE1;KCNE1;KCNE1	chr21	35832616	35832616	Hyper
cg08127021	-0.328115	3.33622	-3.84038	0.00035086	0.862692	-0.999132	LRP5	chr11	68171163	68171163	Hypo
cg07177661	0.341555	3.59914	3.83978	0.000351513	0.862692	-1.0002		chr15	101401725	101401725	Hyper
cg03225235	-0.147064	2.24854	-3.83901	0.000352358	0.862692	-1.00158	EVC	chr4	5814643	5814643	Hypo
cg13183251	-0.18215	0.536095	-3.83892	0.00035246	0.862692	-1.00175	GGT1	chr22	24992578	24992578	Hypo
cg12165123	-0.222388	2.10982	-3.83789	0.000353599	0.862692	-1.0036	SLC15A2;SLC15A2	chr3	121658010	121658010	Hypo
cg04094641	-0.229025	2.64982	-3.83782	0.000353679	0.862692	-1.00373	SAG	chr2	234216050	234216050	Hypo
cg23122401	-0.660005	-Inf	-3.84257	0.000354898	0.862692	-1.04008	PPME1;C2CD3	chr11	73882571	73882571	Hypo
cg24661104	-0.273358	3.46325	-3.83651	0.000355128	0.862692	-1.00608	RAPGEF2	chr4	160203576	160203576	Hypo
cg24677744	0.688847	-6.63	3.83628	0.000355382	0.862692	-1.0065		chr12	29302016	29302016	Hyper
cg00459801	-0.176981	0.780906	-3.83603	0.000355669	0.862692	-1.00696	ETV6;RNU6-19P	chr12	11976225	11976225	Hypo
cg25897814	0.281421	3.87495	3.83539	0.00035638	0.862692	-1.00811	NANOS2	chr19	46418379	46418379	Hyper
cg24002230	-0.239641	2.60783	-3.83503	0.000356781	0.862692	-1.00876	NUDT4;NUDT4;NUDT4;NUDT4P2;NUDT4P1;NUDT4;NUDT4	chr12	93791203	93791203	Hypo
cg03298524	-0.130984	0.883568	-3.835	0.000356814	0.862692	-1.00881	APOLD1;APOLD1	chr12	12938412	12938412	Hypo
cg02873204	-0.264011	2.73531	-3.8329	0.000359164	0.862692	-1.01258		chr6	164757735	164757735	Hypo
cg01247275	-0.230841	1.27826	-3.83214	0.000360022	0.862692	-1.01396	TNRC6B;TNRC6B;TNRC6B	chr22	40616762	40616762	Hypo
cg25393792	-0.29929	-4.63602	-3.82888	0.000363706	0.862692	-1.01981	SLC25A13;SLC25A13;SLC25A13	chr7	95951712	95951712	Hypo
cg08857797	-0.199473	0.0105288	-3.82847	0.000364174	0.862692	-1.02055	VPS25	chr17	40927699	40927699	Hypo
cg03214244	0.312806	1.91326	3.82633	0.000366619	0.862692	-1.0244		chr2	155480153	155480153	Hyper
cg06630204	-0.589538	-5.08137	-3.82556	0.000367509	0.862692	-1.0258	TMTC1;TMTC1	chr12	29937343	29937343	Hypo
cg18884655	-0.197741	1.04337	-3.82539	0.000367696	0.862692	-1.02609	SDC2	chr8	97594227	97594227	Hypo
cg26856031	-0.247798	-2.93778	-3.82457	0.000368645	0.862692	-1.02757	FAM222A	chr12	110151864	110151864	Hypo
cg04687581	0.505362	5.0159	3.82298	0.000370484	0.862692	-1.03044	GFRA2;GFRA2;GFRA2	chr8	21585282	21585282	Hyper
cg07823562	-0.178968	1.52541	-3.82247	0.000371074	0.862692	-1.03135	CYTH1;CYTH1	chr17	76743501	76743501	Hypo
cg03048225	-0.537445	5.34678	-3.82169	0.000371977	0.862692	-1.03275		chr16	68767789	68767789	Hypo
cg11679699	-0.220874	3.37556	-3.82148	0.000372215	0.862692	-1.03312		chr11	60551275	60551275	Hypo
cg22085718	0.260592	4.0484	3.82132	0.000372403	0.862692	-1.03341	CCDC106	chr19	56163120	56163120	Hyper
cg15656474	-0.206421	3.14926	-3.81967	0.000374324	0.862692	-1.03637	PCAT29;PCAT29	chr15	69945291	69945291	Hypo
cg22507772	-0.144244	1.53324	-3.81812	0.000376152	0.862692	-1.03917		chr6	6759831	6759831	Hypo
cg09403277	0.690073	5.28096	3.81752	0.000376849	0.862692	-1.04024	WDR60	chr7	158684790	158684790	Hyper
cg22615515	0.690396	3.96921	3.81698	0.000377486	0.862692	-1.04121	COL11A2;COL11A2;COL11A2	chr6	33144975	33144975	Hyper
cg21195303	-0.462665	-3.94212	-3.81634	0.000378244	0.862692	-1.04236	LINC01003	chr7	152160866	152160866	Hypo
cg08639434	0.423088	4.97437	3.81457	0.000380339	0.862692	-1.04554		chr1	88054918	88054918	Hyper
cg10485447	0.200018	-5.41339	3.81416	0.000380826	0.862692	-1.04628		chr1	208042680	208042680	Hyper
cg25684933	-0.213842	2.89071	-3.81403	0.000380979	0.862692	-1.04651		chr11	65680635	65680635	Hypo
cg08023217	-0.270853	4.21729	-3.81385	0.000381197	0.862692	-1.04684	CCDC43;CCDC43	chr17	42762639	42762639	Hypo
cg06085231	-0.25331	3.77532	-3.81314	0.000382038	0.862692	-1.04811	C16orf96	chr16	4611816	4611816	Hypo
cg02353522	-0.262148	2.97656	-3.81314	0.000382042	0.862692	-1.04811	POLE	chr12	133237959	133237959	Hypo
cg03037561	0.478963	2.99174	3.81256	0.000382737	0.862692	-1.04916	ISPD;ISPD	chr7	16459464	16459464	Hyper
cg05604380	-0.189256	0.347448	-3.81162	0.000383861	0.862692	-1.05085	RP9	chr7	33147137	33147137	Hypo
cg10498056	-0.271131	3.25776	-3.8116	0.00038388	0.862692	-1.05088	CELF2;CELF2	chr10	11154927	11154927	Hypo
cg22631775	-0.278292	3.22501	-3.80819	0.000387987	0.862692	-1.057	SP110;SP110	chr2	231036735	231036735	Hypo
cg11526462	0.302762	4.99856	3.80709	0.000389322	0.862692	-1.05898	TRIM39;TRIM39	chr6	30309578	30309578	Hyper
cg20820688	-0.319876	4.28094	-3.80649	0.000390054	0.862692	-1.06006	PREX1	chr20	47315305	47315305	Hypo
cg02942461	-0.3789	-5.04598	-3.80615	0.000390461	0.862692	-1.06066	ACY1;ACY1	chr3	52017566	52017566	Hypo
cg21522218	0.562346	3.72132	3.80543	0.000391336	0.862692	-1.06195	SPINK1	chr5	147212143	147212143	Hyper
cg00967294	-0.607718	5.12603	-3.80542	0.000391351	0.862692	-1.06197	ARHGAP26;ARHGAP26	chr5	142445604	142445604	Hypo
cg27404248	-0.236517	3.04438	-3.805	0.000391866	0.862692	-1.06273	ZNF599	chr19	35251955	35251955	Hypo
cg22657923	-0.543865	4.45305	-3.80258	0.000394837	0.862692	-1.06707	KCNMB2;KCNMB2;KCNMB2-AS1;KCNMB2-AS1;KCNMB2	chr3	178525023	178525023	Hypo
cg22956254	-0.322284	-4.22529	-3.80066	0.000397204	0.862692	-1.07051	GDF3	chr12	7848647	7848647	Hypo
cg04146041	-0.170161	1.31237	-3.79953	0.000398602	0.862692	-1.07254	PCBP2;PCBP2;PCBP2;PCBP2;PCBP2;PCBP2;PCBP2	chr12	53853849	53853849	Hypo
cg16030771	-0.20266	2.04565	-3.79905	0.000399196	0.862692	-1.07339		chr6	164131606	164131606	Hypo
cg08540945	-0.235021	-3.15553	-3.79746	0.000401183	0.862692	-1.07625		chr7	152591698	152591698	Hypo
cg08884247	-0.654739	5.80712	-3.79658	0.000402283	0.862692	-1.07783	CCDC49	chr17	36957996	36957996	Hypo
cg13893555	-0.167139	0.704659	-3.79626	0.000402686	0.862692	-1.0784	FBXO10	chr9	37574338	37574338	Hypo
cg00618452	-0.27504	2.34345	-3.79421	0.000405263	0.862692	-1.08208	EZH2;EZH2;EZH2;EZH2;EZH2	chr7	148516944	148516944	Hypo
cg08169145	0.252764	4.05525	3.79269	0.000407188	0.862692	-1.0848	CCDC102B;CCDC102B	chr18	66669817	66669817	Hyper
cg00806367	-0.331364	3.83088	-3.79104	0.000409289	0.862692	-1.08777	PTPRG	chr3	62193764	62193764	Hypo
cg03138282	0.577486	4.4533	3.79038	0.000410131	0.862692	-1.08895		chr13	39187482	39187482	Hyper
cg19365990	-0.250594	1.97776	-3.78942	0.000411351	0.862692	-1.09066	LINC01038	chr13	80378505	80378505	Hypo
cg15425670	0.500451	5.19323	3.78817	0.000412964	0.862692	-1.09291	EML4;EML4	chr2	42461109	42461109	Hyper
cg09192412	-0.149955	2.17717	-3.78694	0.000414545	0.862692	-1.09511	CASP6;CASP6	chr4	110621006	110621006	Hypo
cg26509691	-0.212499	-3.6081	-3.78621	0.000415483	0.862692	-1.09642	PITX1	chr5	134363516	134363516	Hypo
cg10113191	-0.136221	1.95207	-3.78421	0.000418084	0.862692	-1.10001	MRPL23	chr11	1974332	1974332	Hypo
cg12118863	0.21754	-5.0235	3.78318	0.00041942	0.862692	-1.10185	TMEM217;TMEM217;TBC1D22B;TBC1D22B;TMEM217	chr6	37225588	37225588	Hyper
cg07115148	-0.155404	0.238774	-3.78305	0.000419588	0.862692	-1.10208	ITPR2	chr12	26956628	26956628	Hypo
cg00811275	0.291515	2.74321	3.78303	0.000419616	0.862692	-1.10211	LOC101928009	chr1	153146364	153146364	Hyper
cg15039603	0.298868	3.79375	3.78282	0.00041989	0.862692	-1.10249	ITGB2;ITGB2	chr21	46308308	46308308	Hyper
cg21679600	-0.37643	4.55218	-3.78151	0.000421598	0.862692	-1.10483	SETBP1;SETBP1	chr18	42398864	42398864	Hypo
cg00003187	-0.328692	3.8572	-3.78147	0.000421652	0.862692	-1.1049	RERE;RERE	chr1	8739981	8739981	Hypo
cg22348578	-0.336038	3.75874	-3.7812	0.000422006	0.862692	-1.10538	MSI2;MSI2	chr17	55418828	55418828	Hypo
cg16546864	0.289962	3.76578	3.78112	0.000422116	0.862692	-1.10553	C21orf70	chr21	46392580	46392580	Hyper
cg05116966	-0.209709	-1.47653	-3.78053	0.000422896	0.862692	-1.1066	RNF128;RNF128	chrX	105969622	105969622	Hypo
cg01252973	-0.211413	-4.14202	-3.77939	0.000424397	0.862692	-1.10864	SPTSSA	chr14	34931495	34931495	Hypo
cg01703244	-0.287429	4.02914	-3.77922	0.000424612	0.862692	-1.10893	LRRC16B	chr14	24530805	24530805	Hypo
cg24906129	0.540457	4.04575	3.77877	0.000425204	0.862692	-1.10973		chr6	169364525	169364525	Hyper
cg06921606	-0.203052	-3.95275	-3.77856	0.000425482	0.862692	-1.11011	KIFC1;KIFC1	chr6	33359455	33359455	Hypo
cg10831560	0.523488	4.10899	3.77821	0.000425953	0.862692	-1.11075	LIMA1;LIMA1	chr12	50650312	50650312	Hyper
cg10880516	0.293343	-5.85432	3.77719	0.000427307	0.862692	-1.11257	TP53I13	chr17	27895796	27895796	Hyper
cg08048567	-0.277517	3.72586	-3.77677	0.000427865	0.862692	-1.11332		chr10	35979758	35979758	Hypo
cg09147392	-0.333777	-3.78751	-3.77638	0.00042838	0.862692	-1.11402	LRRC8E;LRRC8E;LRRC8E	chr19	7953359	7953359	Hypo
cg05899243	-0.146366	2.72229	-3.77594	0.000428964	0.862692	-1.1148	PXYLP1;PXYLP1;PXYLP1	chr3	140990440	140990440	Hypo
cg04692802	-0.153642	0.869405	-3.77553	0.000429512	0.862692	-1.11554	KDM6A;KDM6A;KDM6A;KDM6A;KDM6A;KDM6A;KDM6A	chrX	44797162	44797162	Hypo
cg08880070	-0.285714	3.95714	-3.77512	0.000430062	0.862692	-1.11627	LOC100288637;LOC100288637;LOC100288637	chr15	31050631	31050631	Hypo
cg01417594	0.572646	4.59354	3.77484	0.000430431	0.862692	-1.11677	SENP8;MYO9A	chr15	72406367	72406367	Hyper
cg14317524	0.436353	4.96914	3.77404	0.0004315	0.862692	-1.1182	TMEM63C	chr14	77715147	77715147	Hyper
cg25129650	0.397593	-5.66324	3.77368	0.000431992	0.862692	-1.11885	KLHL7;KLHL7-AS1;KLHL7;KLHL7;KLHL7;KLHL7;KLHL7;KLHL7	chr7	23145437	23145437	Hyper
cg20090633	-0.494135	4.07745	-3.77169	0.000434673	0.862692	-1.12242	KRTAP21-3	chr21	32092329	32092329	Hypo
cg01251710	0.20505	2.56139	3.77084	0.000435815	0.862692	-1.12393		chr6	887156	887156	Hyper
cg15892117	0.285173	3.557	3.76939	0.000437779	0.862692	-1.12652	KCTD14;NDUFC2-KCTD14;NDUFC2-KCTD14;NDUFC2-KCTD14;KCTD14	chr11	77735052	77735052	Hyper
cg05027081	-0.688463	-6.11236	-3.7691	0.000438181	0.862692	-1.12705	CDC7;CDC7;CDC7	chr1	91966616	91966616	Hypo
cg08415617	0.280196	2.11212	3.76781	0.00043994	0.862692	-1.12935	MTA3	chr2	42723148	42723148	Hyper
cg10444953	-0.266027	-4.77544	-3.76757	0.000440265	0.862692	-1.12978		chr17	6278525	6278525	Hypo
cg09122458	-0.317822	-5.58196	-3.76753	0.000440314	0.862692	-1.12984	BMS1P4	chr10	75490132	75490132	Hypo
cg25726857	0.355737	-5.37639	3.76684	0.000441259	0.862692	-1.13108	STARD5	chr15	81616750	81616750	Hyper
cg08808788	0.217527	0.935369	3.76575	0.000442755	0.862692	-1.13303		chr6	168780797	168780797	Hyper
cg13908336	-0.254596	-3.91856	-3.76547	0.000443144	0.862692	-1.13353		chr2	223171797	223171797	Hypo
cg07775149	0.303061	2.39524	3.76376	0.000445497	0.862692	-1.13658	LOC100505912	chr4	22341688	22341688	Hyper
cg27081603	0.167197	-5.1124	3.76376	0.0004455	0.862692	-1.13659	KIAA1191;KIAA1191;KIAA1191	chr5	175788876	175788876	Hyper
cg00043095	-0.465847	-3.93373	-3.76358	0.000445748	0.862692	-1.13691	SGPP2	chr2	223289277	223289277	Hypo
cg14433247	0.672715	-6.14496	3.76329	0.000446147	0.862692	-1.13742		chr12	14923044	14923044	Hyper
cg27600161	-0.281145	4.28147	-3.76209	0.000447812	0.862692	-1.13957		chr17	41550809	41550809	Hypo
cg11201541	-0.491141	-6.3491	-3.76072	0.000449726	0.862692	-1.14203	C17orf56;C17orf89	chr17	79212819	79212819	Hypo
cg14306094	-0.142107	0.125798	-3.76056	0.000449939	0.862692	-1.1423	AP2A2;AP2A2	chr11	946142	946142	Hypo
cg27559462	-0.341105	-2.36497	-3.76014	0.000450534	0.862692	-1.14306	UBE2A;UBE2A	chrX	118709227	118709227	Hypo
cg04892249	0.55353	4.25854	3.7597	0.000451154	0.862692	-1.14385	NT5DC3	chr12	104203720	104203720	Hyper
cg21161651	0.247057	-5.43361	3.75955	0.000451352	0.862692	-1.14411	C11orf83;C11orf48	chr11	62439250	62439250	Hyper
cg15587041	0.55769	5.33447	3.75904	0.000452067	0.862692	-1.14502		chr6	45593659	45593659	Hyper
cg04740123	-0.275793	-5.03674	-3.75802	0.000453502	0.862692	-1.14684	NDEL1;NDEL1	chr17	8339038	8339038	Hypo
cg11097651	0.156653	-4.40123	3.75768	0.000453982	0.862692	-1.14745	PCBD2	chr5	134240233	134240233	Hyper
cg19280176	-0.262816	4.40757	-3.75684	0.000455172	0.862692	-1.14896	TMEM75;PVT1	chr8	128961242	128961242	Hypo
cg16617510	0.329896	4.30625	3.75671	0.000455353	0.862692	-1.14919	TNFRSF1A	chr12	6438317	6438317	Hyper
cg21011617	0.343541	3.65066	3.75542	0.00045718	0.862692	-1.1515	TNIP3;TNIP3	chr4	122138087	122138087	Hyper
cg11727851	0.459064	-7.15774	3.75537	0.000457253	0.862692	-1.15159	ZNF254;ZNF254;ZNF254	chr19	24216104	24216104	Hyper
cg06570298	0.429248	5.01996	3.75525	0.000457414	0.862692	-1.15179	NCRNA00171	chr6	30025281	30025281	Hyper
cg03140968	-0.3148	-3.87122	-3.75485	0.000457984	0.862692	-1.15251	PAX1	chr20	21686264	21686264	Hypo
cg01124529	0.250146	3.75758	3.75416	0.000458966	0.862692	-1.15374	KLHDC4	chr16	87743286	87743286	Hyper
cg03495601	-0.465686	4.06378	-3.75303	0.000460571	0.862692	-1.15576		chr1	222029735	222029735	Hypo
cg23232188	-0.176656	0.517741	-3.74872	0.000466771	0.862692	-1.16346	EAF2	chr3	121556543	121556543	Hypo
cg25124440	-0.299381	3.09257	-3.74771	0.000468232	0.862692	-1.16526		chr21	44942648	44942648	Hypo
cg03906820	-0.287245	3.56847	-3.74634	0.000470218	0.862692	-1.1677	GPR123	chr10	134913608	134913608	Hypo
cg08195029	-0.223118	-4.43438	-3.74554	0.000471384	0.862692	-1.16913	ZNF121	chr19	9695212	9695212	Hypo
cg09018810	-0.195581	-2.01289	-3.74477	0.000472505	0.862692	-1.1705	IDS;IDS;IDS	chrX	148586931	148586931	Hypo
cg24815999	-0.363147	4.81336	-3.74477	0.000472516	0.862692	-1.17051	CAPRIN1;CAPRIN1	chr11	34097813	34097813	Hypo
cg22244118	0.185558	-4.66222	3.74475	0.000472536	0.862692	-1.17053	TTK;TTK	chr6	80714048	80714048	Hyper
cg18104104	0.389274	3.7917	3.74399	0.000473651	0.862692	-1.17189	HPCAL1;HPCAL1;HPCAL1	chr2	10499465	10499465	Hyper
cg27510568	1.16516	4.02174	3.74377	0.000473972	0.862692	-1.17228	NUP160	chr11	47842836	47842836	Hyper
cg03250216	0.847551	4.93087	3.74292	0.000475228	0.862692	-1.17381		chr17	80465543	80465543	Hyper
cg24220414	-0.589216	-6.42163	-3.74234	0.000476085	0.862692	-1.17484	TSLP;TSLP;TSLP	chr5	110409008	110409008	Hypo
cg11749284	0.550865	-7.63124	3.74205	0.000476506	0.862692	-1.17535	TRMT61B	chr2	29093438	29093438	Hyper
cg21718229	-0.498477	-5.55019	-3.742	0.000476575	0.862692	-1.17544	TMEM25;TMEM25;TMEM25;TTC36;TMEM25;TMEM25;TMEM25	chr11	118401666	118401666	Hypo
cg18081518	0.392045	5.37266	3.74156	0.000477228	0.862692	-1.17623		chr17	16230051	16230051	Hyper
cg12243582	-0.208025	2.18896	-3.74088	0.000478228	0.862692	-1.17743	ZNF138;ZNF138;ZNF138;ZNF138	chr7	64254469	64254469	Hypo
cg11161678	-0.184587	1.96253	-3.7408	0.000478358	0.862692	-1.17759	SUFU;SUFU	chr10	104373021	104373021	Hypo
cg04327001	-0.150737	0.56241	-3.74026	0.000479146	0.862692	-1.17854	RTTN	chr18	67729695	67729695	Hypo
cg15717071	-0.368221	-5.21564	-3.74007	0.000479438	0.862692	-1.17889	NEFL	chr8	24815194	24815194	Hypo
cg15734706	-0.56339	-5.78996	-3.7398	0.000479839	0.862692	-1.17937	RARG;RARG;RARG	chr12	53614080	53614080	Hypo
cg09579361	0.270351	4.06862	3.73938	0.000480456	0.862692	-1.18011	C1orf86;PRKCZ;PRKCZ;PRKCZ	chr1	2116287	2116287	Hyper
cg07824422	-0.135993	-0.725492	-3.73936	0.000480491	0.862692	-1.18015	KCNQ1;KCNQ1	chr11	2555406	2555406	Hypo
cg18763191	0.335666	-6.21727	3.73922	0.000480691	0.862692	-1.18039	ST3GAL5	chr2	86115509	86115509	Hyper
cg06957851	0.435865	3.85772	3.73772	0.000482936	0.863679	-1.18308		chr13	41985732	41985732	Hyper
cg16558092	0.296193	-6.07977	3.73752	0.000483234	0.863679	-1.18343	VPS13B;VPS13B;VPS13B;VPS13B;VPS13B;VPS13B;VPS13B;VPS13B;VPS13B	chr8	100025496	100025496	Hyper
cg05313317	-0.201864	-1.75424	-3.73676	0.000484363	0.863916	-1.18478	NDP	chrX	43833081	43833081	Hypo
ch.10.64904690F	-1.52432	-8.38053	-3.73582	0.000485786	0.864118	-1.18647		chr10	65234684	65234684	Hypo
cg23207244	0.461394	5.34371	3.73477	0.000487361	0.864118	-1.18834		chr11	69813323	69813323	Hyper
cg17894008	-0.404386	4.38823	-3.73433	0.000488026	0.864118	-1.18912	NACA2	chr17	59668604	59668604	Hypo
cg07261517	-0.251581	-5.8985	-3.7321	0.000491398	0.864118	-1.19309	RANBP1;TRMT2A;TRMT2A	chr22	20105424	20105424	Hypo
cg16724151	-0.204119	2.63792	-3.73207	0.000491437	0.864118	-1.19314		chr9	85768728	85768728	Hypo
cg12457101	-0.419018	5.07314	-3.73187	0.000491743	0.864118	-1.1935		chr2	64975463	64975463	Hypo
cg11172447	-0.38711	-4.98447	-3.73182	0.000491826	0.864118	-1.19359	RND3;RND3	chr2	151341956	151341956	Hypo
cg15516165	0.590459	4.82908	3.73141	0.000492451	0.864118	-1.19432	COCH;COCH;LOC100506071	chr14	31348753	31348753	Hyper
cg17255495	-0.214884	2.83242	-3.73029	0.000494152	0.864296	-1.19631	CDYL	chr6	4733562	4733562	Hypo
cg13037365	-0.217506	3.31191	-3.72886	0.000496338	0.864296	-1.19886	FBXW11;FBXW11;FBXW11	chr5	171424050	171424050	Hypo
cg01233736	0.810332	-7.06966	3.7284	0.000497046	0.864296	-1.19968	ACSL3;ACSL3	chr2	223725624	223725624	Hyper
cg26207492	-0.314624	2.80087	-3.72747	0.000498474	0.864296	-1.20133	SLC44A1;SLC44A1	chr9	108092907	108092907	Hypo
cg13103303	-0.402293	-Inf	-3.73238	0.000499238	0.864296	-1.21564	PHOX2A;PHOX2A	chr11	71955113	71955113	Hypo
cg25710107	-0.213672	3.68931	-3.72536	0.000501735	0.864296	-1.20509	A2LD1	chr13	101187390	101187390	Hypo
cg15927480	0.414105	5.57391	3.72159	0.00050761	0.864296	-1.2118	CAMK2G;CAMK2G;CAMK2G;CAMK2G;CAMK2G;CAMK2G	chr10	75588367	75588367	Hyper
cg17879106	-0.621652	5.32347	-3.71976	0.000510488	0.864296	-1.21506	ANAPC5;ANAPC5	chr12	121773558	121773558	Hypo
cg08905999	0.71747	5.62874	3.71957	0.00051079	0.864296	-1.2154	ATE1;ATE1	chr10	123683793	123683793	Hyper
cg01362225	-0.368235	3.54019	-3.71948	0.000510939	0.864296	-1.21557	FOXN3	chr14	90011180	90011180	Hypo
cg24567856	0.643211	2.4871	3.71888	0.000511887	0.864296	-1.21664		chr14	23923247	23923247	Hyper
cg08429159	0.16686	-4.82707	3.71652	0.000515616	0.864296	-1.22082	KLHL21	chr1	6663269	6663269	Hyper
cg20829967	-0.386425	3.75204	-3.71445	0.000518922	0.864296	-1.22451	MAD1L1;MAD1L1;MAD1L1	chr7	2191228	2191228	Hypo
cg14350538	-0.32021	0.774823	-3.71405	0.000519572	0.864296	-1.22523	FHL1;FHL1;FHL1;FHL1;FHL1;FHL1;FHL1;FHL1;FHL1	chrX	135282509	135282509	Hypo
cg10661191	-0.358915	-3.73574	-3.71157	0.00052355	0.864296	-1.22963		chr3	128417196	128417196	Hypo
cg05835455	-0.484391	4.22957	-3.71122	0.000524124	0.864296	-1.23026	KCNMA1-AS3;KCNMA1;KCNMA1;KCNMA1;KCNMA1;KCNMA1;KCNMA1	chr10	79114287	79114287	Hypo
cg03996120	0.556619	4.00001	3.71038	0.000525473	0.864296	-1.23174	GALNT5	chr2	158113228	158113228	Hyper
cg22930650	-0.390931	-4.8756	-3.70993	0.000526212	0.864296	-1.23255	CWH43	chr4	48988253	48988253	Hypo
cg20319604	-0.187339	3.34963	-3.70817	0.000529069	0.864296	-1.23567	PPM1B;PPM1B;PPM1B;PPM1B;PPM1B	chr2	44428936	44428936	Hypo
cg07649828	-0.684466	5.18109	-3.70783	0.000529621	0.864296	-1.23628	NEB;NEB;NEB;NEB	chr2	152591715	152591715	Hypo
cg14679414	-0.175109	2.32649	-3.70698	0.000531017	0.864296	-1.23779	VRK1	chr14	97318180	97318180	Hypo
cg08327690	-0.682965	-5.69516	-3.70684	0.000531244	0.864296	-1.23804	EPS8L2	chr11	720859	720859	Hypo
cg18976765	0.323987	-6.53485	3.70567	0.000533166	0.864296	-1.24012		chr13	101240690	101240690	Hyper
cg00946992	-0.311963	-3.41421	-3.70561	0.000533254	0.864296	-1.24022		chr14	29227969	29227969	Hypo
cg12594107	-1.02387	6.09924	-3.70553	0.000533388	0.864296	-1.24036	SSX2IP;SSX2IP;SSX2IP;SSX2IP;SSX2IP	chr1	85121730	85121730	Hypo
cg20077155	0.300444	-6.25663	3.70452	0.000535048	0.864296	-1.24215	FAM47E	chr4	77172699	77172699	Hyper
cg10334928	-0.428082	4.07023	-3.70411	0.000535732	0.864296	-1.24289	STON2	chr14	81865007	81865007	Hypo
cg15867829	0.211037	1.53413	3.70385	0.00053616	0.864296	-1.24335	PABPC4L	chr4	135121050	135121050	Hyper
cg22731525	-0.321723	3.48066	-3.70225	0.000538809	0.864296	-1.24619	DNMT3A;DNMT3A;DNMT3A	chr2	25566228	25566228	Hypo
cg24141078	-0.525099	-5.77359	-3.70151	0.000540039	0.864296	-1.24751	IQCC;IQCC	chr1	32671127	32671127	Hypo
cg15888301	0.295957	-3.80977	3.70123	0.00054051	0.864296	-1.24801	NEO1	chr15	73344233	73344233	Hyper
cg22663389	-0.17672	2.28879	-3.70071	0.000541362	0.864296	-1.24892		chr17	57929274	57929274	Hypo
cg16954134	-0.383363	4.92332	-3.70057	0.000541599	0.864296	-1.24917	CARD11	chr7	3044905	3044905	Hypo
cg24322628	0.318937	4.3275	3.70006	0.00054246	0.864296	-1.25009		chr4	74715923	74715923	Hyper
cg18972467	-0.17351	3.33536	-3.69921	0.000543868	0.864296	-1.25158	DDX11-AS1	chr12	31220711	31220711	Hypo
cg08604523	-0.139893	1.80199	-3.69722	0.000547222	0.864296	-1.25513	MDK;MDK;MDK	chr11	46405046	46405046	Hypo
cg23839317	0.263252	3.52687	3.69632	0.000548731	0.864296	-1.25672		chr1	26714208	26714208	Hyper
cg00300303	-0.177376	0.23137	-3.69497	0.000551024	0.864296	-1.25912		chr1	1067223	1067223	Hypo
cg13989854	0.227403	3.72423	3.69486	0.000551203	0.864296	-1.25931	IGF1R	chr15	99491959	99491959	Hyper
cg21431050	-0.21187	2.8524	-3.69293	0.000554486	0.864296	-1.26274		chr18	56672193	56672193	Hypo
cg25358033	-0.140378	1.57749	-3.69291	0.000554516	0.864296	-1.26277	TPCN1;TPCN1;TPCN1	chr12	113714589	113714589	Hypo
cg16763625	-0.332561	3.48362	-3.69273	0.000554832	0.864296	-1.2631	CUL4A;CUL4A;CUL4A;CUL4A	chr13	113878993	113878993	Hypo
cg25945562	-0.144231	1.46816	-3.69217	0.00055579	0.864296	-1.26409	ZHX2	chr8	123840744	123840744	Hypo
cg15892790	-0.332076	3.5808	-3.69191	0.000556234	0.864296	-1.26455	CUL9	chr6	43180213	43180213	Hypo
cg25649826	-0.122581	0.649463	-3.69081	0.000558113	0.864296	-1.2665	USP22	chr17	20938740	20938740	Hypo
cg07816159	-0.135797	0.954494	-3.69037	0.000558873	0.864296	-1.26728	TRIP12;TRIP12;TRIP12;TRIP12	chr2	230745848	230745848	Hypo
cg24247883	-0.33254	2.94531	-3.69007	0.000559385	0.864296	-1.26781	HIATL1	chr9	97177504	97177504	Hypo
cg18379063	-0.546662	5.45744	-3.68948	0.000560405	0.864296	-1.26886		chr3	146140376	146140376	Hypo
cg00805122	0.450403	3.39467	3.68882	0.000561544	0.864296	-1.27003	CBX5	chr12	54670326	54670326	Hyper
cg12039664	0.235918	-5.13854	3.68878	0.000561619	0.864296	-1.27011	C20orf166;C20orf200	chr20	61148894	61148894	Hyper
cg07883869	-0.179512	1.86344	-3.68869	0.000561766	0.864296	-1.27026		chr16	49909757	49909757	Hypo
cg09447435	-0.288446	3.75407	-3.68797	0.000563018	0.864296	-1.27154	GRIK2;GRIK2;GRIK2	chr6	101854480	101854480	Hypo
cg21829072	0.2181	2.79533	3.68786	0.000563208	0.864296	-1.27174		chr6	10221593	10221593	Hyper
cg02808773	-0.416049	5.08162	-3.68779	0.00056332	0.864296	-1.27185		chr2	928958	928958	Hypo
cg16352333	-0.193782	2.98069	-3.68753	0.000563768	0.864296	-1.27231	KIF13B	chr8	28967565	28967565	Hypo
cg09134593	-0.23607	-3.62717	-3.6867	0.000565221	0.864296	-1.2738	ADAMTS8	chr11	130297528	130297528	Hypo
cg12371175	-0.248577	3.30493	-3.68545	0.000567397	0.864296	-1.27601	PPAP2B	chr1	57015717	57015717	Hypo
cg00444581	1.2648	4.82263	3.68425	0.000569486	0.864296	-1.27813	PTK2;PTK2	chr8	141856401	141856401	Hyper
cg02521787	0.811993	3.15271	3.68255	0.000572462	0.864296	-1.28114		chr6	100577346	100577346	Hyper
cg01462040	-0.194446	-2.55021	-3.68188	0.000573647	0.864296	-1.28233	AFF2;AFF2;AFF2;AFF2;AFF2	chrX	147582071	147582071	Hypo
cg15886873	-0.251074	2.85801	-3.68178	0.000573834	0.864296	-1.28252	GLDC	chr9	6640383	6640383	Hypo
cg12892632	-0.596755	5.5305	-3.6817	0.000573976	0.864296	-1.28266	TBCEL;TBCEL	chr11	120924519	120924519	Hypo
cg14961809	-0.45863	4.90895	-3.6813	0.00057468	0.864296	-1.28337		chr2	176048806	176048806	Hypo
cg17349427	0.585124	3.98664	3.68114	0.000574953	0.864296	-1.28365	DNAJC27;DNAJC27;DNAJC27-AS1	chr2	25196159	25196159	Hyper
cg13813698	-0.159349	1.87824	-3.68107	0.000575085	0.864296	-1.28378		chr11	114835548	114835548	Hypo
cg19201144	0.493991	4.77713	3.68009	0.000576808	0.864296	-1.2855	CYP27C1	chr2	127951364	127951364	Hyper
cg16151374	-0.206366	-3.14521	-3.67993	0.000577095	0.864296	-1.28579		chr16	53056651	53056651	Hypo
cg13148021	-0.139612	-0.620509	-3.6796	0.00057768	0.864296	-1.28638	SLC28A3	chr9	86972182	86972182	Hypo
cg05304005	-0.204751	2.54724	-3.67861	0.000579438	0.864296	-1.28813		chr1	224052083	224052083	Hypo
cg23775276	-0.183594	2.74582	-3.67859	0.000579472	0.864296	-1.28816	UNC79	chr14	93899814	93899814	Hypo
cg17627629	0.521324	-4.46619	3.67791	0.000580691	0.864296	-1.28937		chr5	179517140	179517140	Hyper
cg04287982	-0.268963	-3.59836	-3.67733	0.000581726	0.864296	-1.2904	NBPF3	chr1	21766521	21766521	Hypo
cg06208060	0.256216	-4.47812	3.67285	0.000589772	0.864296	-1.29833	YIF1B;YIF1B;YIF1B;YIF1B;YIF1B;YIF1B	chr19	38806727	38806727	Hyper
cg06626556	-0.285688	3.93707	-3.6722	0.000590952	0.864296	-1.29948	ULK4	chr3	41288394	41288394	Hypo
cg18334727	-0.224111	1.19408	-3.67179	0.000591691	0.864296	-1.3002		chr4	15659864	15659864	Hypo
cg27199599	0.524532	4.10731	3.67179	0.000591695	0.864296	-1.30021		chr3	151778395	151778395	Hyper
cg02430413	0.285165	-4.59727	3.67149	0.000592245	0.864296	-1.30074	RNF2	chr1	185014391	185014391	Hyper
cg09874392	-0.306786	3.92954	-3.67062	0.000593829	0.864296	-1.30228	DNAJB2;DNAJB2	chr2	220149392	220149392	Hypo
cg07606115	-0.203111	2.09397	-3.67035	0.000594315	0.864296	-1.30276	ST14	chr11	130068175	130068175	Hypo
cg05943755	-0.244435	3.13691	-3.66993	0.000595079	0.864296	-1.3035	SMC1A	chrX	53403953	53403953	Hypo
cg11429044	0.587025	-4.54846	3.66948	0.000595912	0.864296	-1.3043	MIR23A;MIR27A;MIR24-2	chr19	13947473	13947473	Hyper
cg07981917	-0.329548	3.63522	-3.6693	0.000596235	0.864296	-1.30462		chr1	188857750	188857750	Hypo
cg07769188	0.302883	3.90651	3.66863	0.000597454	0.864296	-1.30579	RGL3;RGL3	chr19	11508410	11508410	Hyper
cg22348015	-0.66487	-Inf	-3.67294	0.000599039	0.864296	-1.32079	IDH1;IDH1;IDH1-AS1;IDH1;IDH1	chr2	209119138	209119138	Hypo
cg15038361	0.313618	3.92219	3.66769	0.000599192	0.864296	-1.30747		chr8	94030772	94030772	Hyper
cg23836455	0.283536	-6.08433	3.66748	0.000599579	0.864296	-1.30784	NOL3;NOL3;NOL3;NOL3	chr16	67204226	67204226	Hyper
cg05919833	-0.504259	3.42877	-3.66618	0.000601976	0.864296	-1.31015		chr3	62343402	62343402	Hypo
cg03396388	0.319216	4.19697	3.66607	0.000602177	0.864296	-1.31034	MAN1C1;MAN1C1	chr1	26036074	26036074	Hyper
cg26748477	0.161928	1.1789	3.66606	0.00060218	0.864296	-1.31034		chr17	38516415	38516415	Hyper
cg24900437	0.585249	5.06916	3.66533	0.000603541	0.864296	-1.31164		chr4	24590894	24590894	Hyper
cg02122913	0.181011	-4.60135	3.66519	0.000603793	0.864296	-1.31188	SLC39A6;SLC39A6;ELP2	chr18	33709455	33709455	Hyper
cg17326771	0.516368	5.05546	3.66474	0.000604638	0.864296	-1.31269		chr5	126190384	126190384	Hyper
cg07297212	-0.484218	5.41387	-3.66416	0.00060571	0.864296	-1.31371		chr2	190743462	190743462	Hypo
cg01280163	-0.572736	5.17974	-3.66416	0.000605713	0.864296	-1.31372		chr8	125829073	125829073	Hypo
cg07951602	-0.465344	3.10501	-3.66336	0.000607186	0.864296	-1.31512		chr4	23729861	23729861	Hypo
cg26178024	-0.186176	2.71636	-3.66318	0.000607525	0.864296	-1.31544	LHPP;LHPP	chr10	126167054	126167054	Hypo
cg16944411	-0.330949	-3.9351	-3.66304	0.000607786	0.864296	-1.31569	RUNX1T1;RUNX1T1;RUNX1T1;RUNX1T1;RUNX1T1;RUNX1T1;RUNX1T1;RUNX1T1;RUNX1T1;RUNX1T1;RUNX1T1;RUNX1T1;RUNX1T1;RUNX1T1;RUNX1T1;RUNX1T1;RUNX1T1	chr8	93107615	93107615	Hypo
cg08726145	-0.463426	-6.2334	-3.6628	0.000608235	0.864296	-1.31611	FAM86HP	chr3	129831233	129831233	Hypo
cg01319068	-0.290616	4.01704	-3.66082	0.000611932	0.864296	-1.31961		chr20	5079952	5079952	Hypo
cg20963307	0.380205	-6.45631	3.66064	0.000612271	0.864296	-1.31993	BLOC1S6	chr15	45879150	45879150	Hyper
cg23876991	-0.240612	1.30033	-3.65694	0.000619253	0.864296	-1.32648	KLHDC4;KLHDC4;KLHDC4	chr16	87781498	87781498	Hypo
cg09668612	-0.894172	5.54678	-3.65667	0.00061976	0.864296	-1.32695		chr11	33005731	33005731	Hypo
cg25189201	-0.375452	3.65652	-3.65626	0.000620543	0.864296	-1.32768		chr6	42698945	42698945	Hypo
cg04246236	-0.141612	0.345508	-3.65416	0.000624543	0.864296	-1.33139	NRD1;NRD1;NRD1	chr1	52259512	52259512	Hypo
cg27389724	-0.331851	-5.2066	-3.65388	0.000625089	0.864296	-1.33189	BCL11B;BCL11B;BCL11B;BCL11B;BCL11B;BCL11B;BCL11B;BCL11B	chr14	99738047	99738047	Hypo
cg03114206	-0.318626	-3.72977	-3.65344	0.000625934	0.864296	-1.33267	AK1;AK1	chr9	130640016	130640016	Hypo
cg25167574	0.379803	4.12491	3.65178	0.000629114	0.864296	-1.33559	PAQR3	chr4	79861398	79861398	Hyper
cg04757835	-0.538507	-5.96455	-3.65152	0.000629616	0.864296	-1.33605	NBAS;NBAS	chr2	15701742	15701742	Hypo
cg10181396	-0.266771	3.28853	-3.65103	0.000630552	0.864296	-1.33691		chr3	64250689	64250689	Hypo
cg10329117	0.183269	2.31928	3.65057	0.000631444	0.864296	-1.33773	CSMD2;CSMD2	chr1	34092380	34092380	Hyper
cg00056676	0.156543	-4.40902	3.65031	0.000631944	0.864296	-1.33818	SLCO4C1	chr5	101631668	101631668	Hyper
cg26219523	-0.181556	1.653	-3.65023	0.000632111	0.864296	-1.33834	FAXDC2	chr5	154214787	154214787	Hypo
cg17319849	0.285293	-6.1348	3.65004	0.000632473	0.864296	-1.33867	GBA;GBA;GBA;GBA	chr1	155214564	155214564	Hyper
cg01276201	-0.611441	4.7883	-3.64989	0.00063276	0.864296	-1.33893		chr10	134613136	134613136	Hypo
cg13147257	0.293212	-5.48616	3.64912	0.000634266	0.864296	-1.3403	ZNF709	chr19	12595873	12595873	Hyper
cg07664822	0.332801	3.86639	3.64795	0.000636528	0.864296	-1.34236	ADARB2	chr10	1725848	1725848	Hyper
cg21307951	0.269378	4.35637	3.64704	0.000638307	0.864296	-1.34397	TBX15	chr1	119445257	119445257	Hyper
cg18782736	-0.603951	-6.67595	-3.64664	0.000639079	0.864296	-1.34467		chr22	50982818	50982818	Hypo
cg03381704	-0.235332	1.01428	-3.6451	0.000642107	0.864296	-1.34739	NCRNA00189	chr21	30565638	30565638	Hypo
cg07477815	-0.234508	3.58052	-3.645	0.0006423	0.864296	-1.34757	PRR22;DUS3L;DUS3L;PRR22	chr19	5785818	5785818	Hypo
cg21856603	-0.163944	2.37513	-3.64489	0.000642525	0.864296	-1.34777		chr17	3713823	3713823	Hypo
cg27327580	0.54109	4.45058	3.64451	0.000643258	0.864296	-1.34843	LOC90246	chr3	128226818	128226818	Hyper
cg02495646	-0.319885	4.36582	-3.64428	0.000643709	0.864296	-1.34883		chr12	132678287	132678287	Hypo
cg17760455	0.493479	4.35623	3.64375	0.000644757	0.864296	-1.34977	CCNB1	chr5	68469887	68469887	Hyper
cg07656888	-0.206909	3.38015	-3.64342	0.000645404	0.864296	-1.35035	PDE11A;PDE11A;PDE11A;PDE11A	chr2	178541419	178541419	Hypo
cg15725194	-0.410498	-2.73231	-3.64323	0.000645788	0.864296	-1.35069	PDK2;PDK2;PDK2;PDK2	chr17	48172588	48172588	Hypo
cg05350879	-0.185959	3.14375	-3.64284	0.000646558	0.864296	-1.35138	SPARCL1;SPARCL1	chr4	88451223	88451223	Hypo
cg09183072	0.241462	-5.84277	3.64204	0.000648146	0.864296	-1.3528	NFE2L2;NFE2L2;NFE2L2	chr2	178128650	178128650	Hyper
cg14210681	0.318945	-4.81151	3.64191	0.000648398	0.864296	-1.35302		chr2	19563093	19563093	Hyper
cg12069802	-0.474373	4.26559	-3.64138	0.000649454	0.864296	-1.35396	FNDC3B;FNDC3B	chr3	172033305	172033305	Hypo
cg17665024	0.407543	2.41235	3.6409	0.0006504	0.864296	-1.3548	RHCE;RHCE;RHCE;RHCE	chr1	25739153	25739153	Hyper
cg08507923	-0.208414	2.9854	-3.64072	0.000650763	0.864296	-1.35512	ASAP1;ASAP1	chr8	131156881	131156881	Hypo
cg21910615	-0.25849	3.36323	-3.64051	0.00065118	0.864296	-1.35549	INSC	chr11	15132814	15132814	Hypo
cg02079604	0.56263	4.81251	3.64027	0.000651661	0.864296	-1.35592		chr3	5119975	5119975	Hyper
cg15088491	-0.363533	4.54185	-3.6401	0.000651992	0.864296	-1.35621	PRLR	chr5	35195437	35195437	Hypo
cg17817196	0.368996	4.91383	3.64001	0.000652163	0.864296	-1.35637	LGMN;LGMN	chr14	93215430	93215430	Hyper
cg14397242	-0.330857	5.19188	-3.63963	0.000652935	0.864296	-1.35705		chr10	90840260	90840260	Hypo
cg07607591	-0.34577	0.729028	-3.63932	0.00065355	0.864296	-1.35759	DNAJB9	chr7	108215129	108215129	Hypo
cg01932519	-0.156048	2.46721	-3.63903	0.000654124	0.864296	-1.3581	RFTN1	chr3	16456365	16456365	Hypo
cg04227789	0.649143	-6.75656	3.63892	0.00065435	0.864296	-1.3583	PAM;PAM;PAM;PAM	chr5	102201490	102201490	Hyper
cg08602683	-0.191033	2.46476	-3.63849	0.000655209	0.864296	-1.35906		chr1	53020695	53020695	Hypo
cg24003499	-0.198068	2.1909	-3.63794	0.000656306	0.864296	-1.36002	LOC101927539;MSI2;MSI2	chr17	55686045	55686045	Hypo
cg09204108	0.256168	3.40357	3.63791	0.000656378	0.864296	-1.36008	EHD4	chr15	42211679	42211679	Hyper
cg13322582	-0.235654	-4.09799	-3.63787	0.000656451	0.864296	-1.36015	DPF1	chr19	38720689	38720689	Hypo
cg22249252	-0.31441	3.13809	-3.63769	0.000656821	0.864296	-1.36047		chr16	11726595	11726595	Hypo
cg02963149	0.825945	-7.98018	3.63719	0.000657823	0.864296	-1.36135	ENDOG	chr9	131580598	131580598	Hyper
cg11703018	-0.225418	2.72042	-3.63644	0.000659328	0.864296	-1.36267	PTPRB;PTPRB;PTPRB;PTPRB	chr12	70955682	70955682	Hypo
cg00333184	-0.21886	2.15313	-3.63593	0.000660358	0.864296	-1.36357	ALAS1;ALAS1;ALAS1;ALAS1	chr3	52237120	52237120	Hypo
cg25461905	0.326861	4.76516	3.63575	0.00066072	0.864296	-1.36389	C1orf49;C1orf49;C1orf49;C1orf49	chr1	178481807	178481807	Hyper
cg01441183	-1.08754	4.53304	-3.63565	0.000660913	0.864296	-1.36406	TTC3	chr21	38452984	38452984	Hypo
cg24265610	-0.165639	-3.33219	-3.63564	0.000660935	0.864296	-1.36408	FLJ41350;LBX1	chr10	102989311	102989311	Hypo
cg00377410	-0.233199	2.75577	-3.63464	0.000662964	0.864296	-1.36585	SEPT2;SEPT2;SEPT2;SEPT2;SEPT2;SEPT2	chr2	242291061	242291061	Hypo
cg06725918	0.560447	4.94395	3.63422	0.000663813	0.864296	-1.36659	LINC00598;LINC00598	chr13	40957848	40957848	Hyper
cg02966076	-0.689758	-6.09762	-3.63377	0.000664729	0.864296	-1.36738	GABARAPL2;GABARAPL2	chr16	75600378	75600378	Hypo
cg19794163	-0.238266	0.224347	-3.63353	0.000665221	0.864296	-1.36781	PNMA5;PNMA5;PNMA5	chrX	152157977	152157977	Hypo
cg22590804	-0.428849	5.49346	-3.63249	0.000667322	0.864296	-1.36963	SPNS1;SPNS1;SPNS1;SPNS1;SPNS1	chr16	28990828	28990828	Hypo
cg05033715	0.194195	2.07471	3.63181	0.000668706	0.864296	-1.37083	AFAP1L2;AFAP1L2;AFAP1L2	chr10	116149518	116149518	Hyper
cg22407408	-0.124022	-0.305298	-3.63176	0.000668823	0.864296	-1.37093		chr17	45148368	45148368	Hypo
cg01448551	-0.288824	4.4814	-3.63127	0.00066982	0.864296	-1.37179	TAP2;TAP2	chr6	32798482	32798482	Hypo
cg07410339	-0.268109	-1.16128	-3.63093	0.000670503	0.864296	-1.37238	MYST4	chr10	76768310	76768310	Hypo
cg22375856	-1.24489	7.15297	-3.63093	0.000670517	0.864296	-1.37239	TBC1D5;TBC1D5;TBC1D5	chr3	17301676	17301676	Hypo
cg19754387	-0.236756	-5.53778	-3.63049	0.000671413	0.864296	-1.37316	CCNYL1;CCNYL1	chr2	208576057	208576057	Hypo
cg09576582	0.703702	3.62449	3.63029	0.000671813	0.864296	-1.3735		chr3	141991389	141991389	Hyper
cg25724712	-0.313101	4.39445	-3.62994	0.000672549	0.864296	-1.37414		chr19	45117457	45117457	Hypo
cg05409340	-0.26698	-3.12661	-3.62971	0.000673022	0.864296	-1.37454		chr4	4145049	4145049	Hypo
cg23846829	-0.420799	5.27147	-3.62967	0.000673087	0.864296	-1.3746		chr2	238860798	238860798	Hypo
cg06275134	0.21361	3.02624	3.62906	0.000674351	0.864296	-1.37568	SPANXC	chrX	140335783	140335783	Hyper
cg19605701	-0.228245	3.2551	-3.62888	0.000674718	0.864296	-1.376	PEPD;PEPD;PEPD	chr19	34003047	34003047	Hypo
cg25934006	0.208547	-4.65383	3.62847	0.000675567	0.864296	-1.37672		chr13	24554095	24554095	Hyper
cg18401108	0.523775	4.436	3.62777	0.000677016	0.864296	-1.37796		chr2	238116756	238116756	Hyper
cg12806542	-0.295305	3.09887	-3.62762	0.000677318	0.864296	-1.37822	MAP1LC3A	chr20	33140576	33140576	Hypo
cg13879239	0.3179	4.26808	3.62746	0.000677644	0.864296	-1.37849	APCDD1	chr18	10463929	10463929	Hyper
cg01381797	-0.234722	-4.88104	-3.62681	0.000679001	0.864296	-1.37965		chr10	22630327	22630327	Hypo
cg12144476	0.1836	-5.22606	3.62578	0.000681124	0.864296	-1.38145	APP;APP;APP;APP;APP	chr21	27541894	27541894	Hyper
cg11555198	0.273168	3.0327	3.62403	0.000684782	0.864296	-1.38454		chr13	48687487	48687487	Hyper
cg21974954	0.559328	5.21665	3.62373	0.000685409	0.864296	-1.38507		chr13	24993651	24993651	Hyper
cg15946357	-0.146546	2.48097	-3.62363	0.000685623	0.864296	-1.38525	ACYP1;ACYP1;ZC2HC1C;ZC2HC1C;ZC2HC1C	chr14	75537670	75537670	Hypo
cg19549589	-0.172915	2.20574	-3.62326	0.00068639	0.864296	-1.3859		chr19	2723389	2723389	Hypo
cg01689405	-0.115442	0.415124	-3.62166	0.000689738	0.864296	-1.38871	SLC30A2;SLC30A2	chr1	26370407	26370407	Hypo
cg04489108	-0.28566	3.6523	-3.62142	0.000690249	0.864296	-1.38914	OPCML;OPCML	chr11	132764420	132764420	Hypo
cg12646596	-0.273953	3.37025	-3.62115	0.000690822	0.864296	-1.38962	IQGAP3	chr1	156497825	156497825	Hypo
cg26993466	-0.219987	3.65656	-3.62079	0.000691572	0.864296	-1.39024		chr5	1546899	1546899	Hypo
cg15723784	-0.174001	0.934033	-3.62079	0.000691581	0.864296	-1.39025	SMAD3;SMAD3;SMAD3	chr15	67441067	67441067	Hypo
cg13825239	-0.420313	4.45524	-3.62032	0.000692562	0.864296	-1.39107		chr14	76555015	76555015	Hypo
cg22855016	0.54011	4.98541	3.61925	0.000694839	0.864296	-1.39296	NFYC;NFYC;NFYC;NFYC;NFYC;NFYC	chr1	41181271	41181271	Hyper
cg01645878	-0.160727	0.994171	-3.61918	0.000694981	0.864296	-1.39308	SLCO5A1;SLCO5A1;SLCO5A1	chr8	70603355	70603355	Hypo
cg00463974	0.153672	1.07479	3.61899	0.000695383	0.864296	-1.39342	SOX5;SOX5	chr12	24220258	24220258	Hyper
cg16662106	-0.325885	1.54863	-3.61876	0.000695877	0.864296	-1.39383	EFCAB6;EFCAB6	chr22	43988678	43988678	Hypo
cg12407978	0.310443	3.72652	3.61817	0.00069713	0.864296	-1.39487	LYVE1;LYVE1	chr11	10590159	10590159	Hyper
cg19362478	-0.132639	0.565655	-3.61809	0.000697288	0.864296	-1.395		chr1	42420460	42420460	Hypo
cg23002431	-0.131039	0.328181	-3.61756	0.000698421	0.864296	-1.39593	COPA;COPA	chr1	160278741	160278741	Hypo
cg06846458	-0.2032	3.41208	-3.61643	0.000700825	0.864296	-1.39792	SLC25A29;MIR345	chr14	100774287	100774287	Hypo
cg05884974	-0.249916	4.03711	-3.61611	0.000701514	0.864296	-1.39849	ANXA5;ANXA5	chr4	122599562	122599562	Hypo
cg19177722	0.296274	-4.12438	3.61588	0.000701994	0.864296	-1.39888	TFAP2A;TFAP2A	chr6	10414485	10414485	Hyper
cg27338102	-0.16673	0.373013	-3.61588	0.000702011	0.864296	-1.39889		chr9	107769113	107769113	Hypo
cg07807095	0.88158	4.95573	3.61472	0.000704494	0.864296	-1.40093	CRB1;CRB1;CRB1;CRB1;CRB1;CRB1	chr1	197391900	197391900	Hyper
cg20275549	0.34588	4.75531	3.61453	0.000704904	0.864296	-1.40127	AMY2B	chr1	104107493	104107493	Hyper
cg09763175	-0.573311	-4.90913	-3.61441	0.000705153	0.864296	-1.40147	PRKAA2	chr1	57110722	57110722	Hypo
cg25492135	-0.198218	2.12312	-3.61397	0.000706095	0.864296	-1.40224		chr1	22001689	22001689	Hypo
cg07475771	-0.357989	-6.13531	-3.61347	0.000707167	0.864296	-1.40312		chr8	135844552	135844552	Hypo
cg02773399	1.00667	4.71819	3.61342	0.000707282	0.864296	-1.40321		chr9	110226215	110226215	Hyper
cg09800974	0.590874	5.77285	3.6126	0.00070905	0.864296	-1.40466	ADAMTS2;ADAMTS2	chr5	178688272	178688272	Hyper
cg08204469	-0.364063	3.67481	-3.61174	0.000710912	0.864296	-1.40617	THEMIS;THEMIS;THEMIS	chr6	128090038	128090038	Hypo
cg13788611	0.503187	4.89954	3.6115	0.000711429	0.864296	-1.40659	COL26A1;COL26A1	chr7	101009466	101009466	Hyper
cg23710432	0.870727	4.97109	3.61141	0.000711628	0.864296	-1.40675	TIMM23;TIMM23;TIMM23;TIMM23B;TIMM23B;TIMM23B	chr10	51594682	51594682	Hyper
cg01913400	0.388871	2.75253	3.61096	0.000712595	0.864296	-1.40754		chrX	45650455	45650455	Hyper
cg22840232	-0.55678	5.5747	-3.61032	0.000713979	0.864296	-1.40866		chr14	71851199	71851199	Hypo
cg26787244	-0.299913	4.22358	-3.61023	0.000714184	0.864296	-1.40882		chr11	644011	644011	Hypo
cg24803255	0.348651	3.91245	3.61004	0.0007146	0.864296	-1.40916	RASA3	chr13	114807060	114807060	Hyper
cg22409342	-0.452048	-4.77452	-3.61002	0.000714631	0.864296	-1.40918	MAL2	chr8	120220740	120220740	Hypo
cg15538171	0.207798	-5.86767	3.6096	0.000715547	0.864296	-1.40992	SLC16A13	chr17	6938903	6938903	Hyper
cg03879587	-0.205127	3.17096	-3.60927	0.000716276	0.864296	-1.41051	RASGRF1;RASGRF1	chr15	79357162	79357162	Hypo
cg03323503	-0.438904	4.17971	-3.60926	0.000716297	0.864296	-1.41053	B3GNTL1	chr17	80965251	80965251	Hypo
cg11358776	0.225633	2.09129	3.60907	0.000716721	0.864296	-1.41087	FLJ34503	chr6	114228439	114228439	Hyper
cg22722731	0.469797	4.58294	3.60888	0.000717123	0.864296	-1.4112	MAML3	chr4	140781201	140781201	Hyper
cg04278105	0.195883	1.83707	3.60887	0.000717149	0.864296	-1.41122	INF2;INF2;INF2	chr14	105168639	105168639	Hyper
cg14986500	-0.234251	2.6438	-3.60866	0.000717598	0.864296	-1.41158	LTBP2	chr14	75052717	75052717	Hypo
cg00907809	0.890271	5.45152	3.60846	0.000718043	0.864296	-1.41194	MTF1	chr1	38294320	38294320	Hyper
cg06068369	-0.130317	-0.0519746	-3.60829	0.000718417	0.864296	-1.41224	PREP	chr6	105837504	105837504	Hypo
cg24596484	0.499578	4.05473	3.60781	0.000719459	0.864296	-1.41307		chr4	129225111	129225111	Hyper
cg08344351	-0.442811	4.42051	-3.60658	0.000722165	0.864296	-1.41524	CMIP	chr16	81507328	81507328	Hypo
cg06017944	0.397684	2.39631	3.6063	0.000722773	0.864296	-1.41573	MEIS2;MEIS2;MEIS2;MEIS2;MEIS2;MEIS2;MEIS2;MEIS2;MEIS2	chr15	37377131	37377131	Hyper
cg15944436	-0.418154	4.08331	-3.60609	0.000723241	0.864296	-1.4161		chr6	94587952	94587952	Hypo
cg24395652	0.169394	2.17046	3.60583	0.000723803	0.864296	-1.41655		chr16	88141184	88141184	Hyper
cg01426923	-0.130477	1.66714	-3.60505	0.000725525	0.864296	-1.41792	ERGIC1	chr5	172354326	172354326	Hypo
cg23189643	1.02762	4.03224	3.60491	0.000725837	0.864296	-1.41817	NHSL1	chr6	138894517	138894517	Hyper
cg02444094	-0.331313	1.62925	-3.60344	0.000729091	0.864296	-1.42076	SMARCA2;SMARCA2;SMARCA2;SMARCA2	chr9	2021036	2021036	Hypo
cg15933979	-0.183544	1.03364	-3.6034	0.000729171	0.864296	-1.42082	AZIN2;AZIN2;AZIN2;AZIN2;AZIN2;AZIN2;AZIN2	chr1	33548483	33548483	Hypo
cg01998016	-0.158867	1.90058	-3.60332	0.000729367	0.864296	-1.42097		chr19	1317960	1317960	Hypo
cg11043031	-0.327062	-4.79898	-3.60277	0.000730574	0.864296	-1.42193	TXNDC17;KIAA0753	chr17	6543784	6543784	Hypo
cg15647328	-0.44606	3.76435	-3.60269	0.00073075	0.864296	-1.42207		chr1	215102315	215102315	Hypo
cg07378762	0.339039	-6.45861	3.60253	0.000731112	0.864296	-1.42235	MECOM	chr3	169376470	169376470	Hyper
cg15903683	0.61328	4.33127	3.60212	0.000732029	0.864296	-1.42308	DIEXF	chr1	210016705	210016705	Hyper
cg13673290	-0.24054	3.291	-3.60115	0.000734183	0.864296	-1.42478	STXBP1;STXBP1	chr9	130407144	130407144	Hypo
cg12367065	0.433188	4.16047	3.60061	0.000735392	0.864296	-1.42573		chr17	75885649	75885649	Hyper
cg03460001	-0.731963	-4.81209	-3.60048	0.000735681	0.864296	-1.42595	CUX1;CUX1;CUX1	chr7	101460955	101460955	Hypo
cg05160420	-0.421641	-4.73666	-3.60025	0.000736204	0.864296	-1.42636		chr20	1745259	1745259	Hypo
cg14003853	0.502177	-6.22732	3.6002	0.00073631	0.864296	-1.42645	AKAP13;AKAP13;AKAP13	chr15	86250370	86250370	Hyper
cg01033209	-0.215992	3.67438	-3.59982	0.000737167	0.864296	-1.42712	KCNK13	chr14	90531016	90531016	Hypo
cg06225926	-0.217049	3.52224	-3.59919	0.000738571	0.864296	-1.42822		chr2	161521494	161521494	Hypo
cg06116862	-0.224763	2.431	-3.59905	0.000738893	0.864296	-1.42847		chr15	52364016	52364016	Hypo
ch.9.72278394R	0.574865	-7.61556	3.59833	0.00074051	0.864296	-1.42973		chr9	73088574	73088574	Hyper
cg08582038	0.381845	-5.84165	3.59813	0.000740951	0.864296	-1.43008	ZNF440	chr19	11925087	11925087	Hyper
cg18280558	0.381276	4.2548	3.59798	0.000741295	0.864296	-1.43034	TRIM35	chr8	27145435	27145435	Hyper
cg00787608	-0.259445	3.85184	-3.59761	0.000742131	0.864296	-1.431		chr2	129548239	129548239	Hypo
cg17237268	-0.227306	2.63696	-3.59692	0.000743691	0.864296	-1.43221	PPP4R4	chr14	94743758	94743758	Hypo
cg05039784	-0.130371	0.767491	-3.5966	0.000744405	0.864296	-1.43276	LRP5L	chr22	25771845	25771845	Hypo
cg10468580	0.281951	3.95743	3.59657	0.000744486	0.864296	-1.43283	ANAPC11;ANAPC11;ANAPC11;ANAPC11;ANAPC11;ANAPC11;ANAPC11	chr17	79858018	79858018	Hyper
cg04592204	-0.288327	-3.09228	-3.59631	0.000745079	0.864296	-1.43329	URGCP;UBE2D4;URGCP	chr7	43965870	43965870	Hypo
cg08818448	-0.249197	4.36722	-3.5954	0.000747136	0.864296	-1.43488	LOC100506023	chr1	173239617	173239617	Hypo
cg23172671	-0.218001	-1.68369	-3.59484	0.00074841	0.864296	-1.43586		chr1	203482523	203482523	Hypo
cg07952985	0.407361	-7.46743	3.59475	0.000748616	0.864296	-1.43602	USP53;USP53	chr4	120133804	120133804	Hyper
cg16135716	-0.528121	-4.79181	-3.59451	0.000749152	0.864296	-1.43644	GRIN2B	chr12	14133887	14133887	Hypo
cg02345584	-0.2274	2.96493	-3.59435	0.000749518	0.864296	-1.43672	ITGA10;ITGA10;ITGA10;NBPF20;NBPF10;NBPF10	chr1	145530350	145530350	Hypo
cg15143643	0.502154	5.63902	3.59372	0.000750964	0.864296	-1.43783	FBLN1;FBLN1;FBLN1;FBLN1	chr22	45897773	45897773	Hyper
cg00451642	-0.260028	-3.48929	-3.59366	0.00075109	0.864296	-1.43793	MEGF11	chr15	66546935	66546935	Hypo
cg16363654	-0.541082	5.66294	-3.59276	0.000753141	0.864296	-1.4395	ANAPC7;ANAPC7	chr12	110825594	110825594	Hypo
cg15566921	-0.5016	4.87921	-3.5912	0.000756721	0.864296	-1.44224	PCDH9;PCDH9	chr13	67645170	67645170	Hypo
cg21831287	-0.228571	3.39466	-3.59102	0.000757147	0.864296	-1.44257	EHMT2;EHMT2	chr6	31856923	31856923	Hypo
cg05570237	0.337653	3.32252	3.591	0.000757179	0.864296	-1.44259	CYYR1	chr21	27934499	27934499	Hyper
cg14634313	-0.164109	1.5985	-3.58966	0.000760262	0.864296	-1.44494	NEDD9;NEDD9	chr6	11333540	11333540	Hypo
cg07840482	-0.238402	-3.95374	-3.58889	0.000762046	0.864296	-1.44629		chr1	94713649	94713649	Hypo
cg07255785	-0.202108	3.33712	-3.5888	0.000762254	0.864296	-1.44645		chr11	8292903	8292903	Hypo
cg22798877	0.186987	0.245072	3.58842	0.00076314	0.864296	-1.44712	STPG2	chr4	98831346	98831346	Hyper
cg07513435	-0.276102	-3.29698	-3.58799	0.000764124	0.864296	-1.44787	BSG;BSG;BSG	chr19	571744	571744	Hypo
cg04175206	0.40231	4.75592	3.58766	0.000764889	0.864296	-1.44845	NAV2;NAV2;NAV2;NAV2;NAV2	chr11	20087444	20087444	Hyper
cg01041284	0.178779	2.30655	3.58766	0.000764904	0.864296	-1.44846	ARTN;ARTN;ARTN	chr1	44397571	44397571	Hyper
cg24476241	0.410915	4.47308	3.58724	0.000765877	0.864296	-1.44919	RGS4	chr1	163037105	163037105	Hyper
cg08137085	0.439284	5.16561	3.58636	0.000767924	0.864296	-1.45073	C7orf50;C7orf50;C7orf50	chr7	1117540	1117540	Hyper
cg13235042	0.376559	2.74048	3.584	0.000773445	0.864296	-1.45487		chr1	172648513	172648513	Hyper
cg18936327	-0.271705	3.56758	-3.58385	0.000773788	0.864296	-1.45513	PVRL4	chr1	161060281	161060281	Hypo
cg22798443	-0.193906	2.63597	-3.58255	0.00077686	0.864296	-1.45742	FNDC3B;FNDC3B	chr3	172075849	172075849	Hypo
cg08560552	0.318055	3.67355	3.58198	0.000778185	0.864296	-1.4584		chr10	27600043	27600043	Hyper
cg11310716	-0.245274	2.72233	-3.58135	0.000779687	0.864296	-1.45952	C6orf10	chr6	32260812	32260812	Hypo
cg13846473	-0.562918	-6.69032	-3.5793	0.000784557	0.864296	-1.46312	DOLK;NUP188;DOLK	chr9	131709761	131709761	Hypo
cg09767598	0.23515	-3.45992	3.57884	0.000785637	0.864296	-1.46391	MOSC1	chr1	220960017	220960017	Hyper
cg23866612	0.372364	4.35453	3.5787	0.000785987	0.864296	-1.46417	MKLN1	chr7	130873201	130873201	Hyper
ch.2.1276589F	1.37258	-7.52468	3.57825	0.000787049	0.864296	-1.46495	SPTBN1;SPTBN1	chr2	54854755	54854755	Hyper
cg23555187	0.476154	-6.38993	3.57777	0.000788186	0.864296	-1.46578	TRIM33;TRIM33	chr1	115053955	115053955	Hyper
cg26673436	0.402279	-5.30846	3.57713	0.000789727	0.864296	-1.46691		chr13	22243455	22243455	Hyper
cg10698098	-0.596272	-5.63994	-3.57662	0.000790935	0.864296	-1.46779	WTAP;WTAP;WTAP	chr6	160148397	160148397	Hypo
cg11084048	-0.310945	3.09263	-3.57594	0.000792587	0.864296	-1.469	LINC00944	chr12	127245599	127245599	Hypo
cg04557383	-0.321212	-3.26285	-3.57554	0.000793548	0.864296	-1.4697	MT1H	chr16	56703568	56703568	Hypo
cg21859290	-0.130087	0.785458	-3.57548	0.000793673	0.864296	-1.46979	CDK2AP2	chr11	67274402	67274402	Hypo
cg22098429	-0.585139	-6.14747	-3.57499	0.000794874	0.864296	-1.47066	CSRNP3;CSRNP3	chr2	166467280	166467280	Hypo
cg07086123	0.422386	3.95275	3.57489	0.0007951	0.864296	-1.47083	CEP295	chr11	93428599	93428599	Hyper
cg15189515	-0.321986	4.46812	-3.57428	0.000796582	0.864296	-1.4719	KCNK5	chr6	39172507	39172507	Hypo
cg02557364	-0.395344	4.16024	-3.57314	0.000799322	0.864296	-1.47389		chr7	143208268	143208268	Hypo
cg23493585	0.176561	-4.49002	3.57065	0.000805391	0.864296	-1.47826		chr9	126770664	126770664	Hyper
cg24468104	-0.284897	4.21136	-3.57	0.000806968	0.864296	-1.47939	LINC01006	chr7	156395808	156395808	Hypo
cg00220043	-0.46736	5.4225	-3.56996	0.000807057	0.864296	-1.47945	GTSE1	chr22	46719563	46719563	Hypo
cg13469034	0.506026	4.41496	3.56987	0.000807286	0.864296	-1.47962	KIAA1026;KIAA1026;KIAA1026;KIAA1026;KIAA1026	chr1	15256481	15256481	Hyper
cg24886733	-0.422774	4.01252	-3.56913	0.000809087	0.864296	-1.48091	TEPP;TEPP	chr16	58008853	58008853	Hypo
cg04892447	-0.146917	2.30556	-3.56883	0.000809832	0.864296	-1.48144	MAP1LC3B	chr16	87429184	87429184	Hypo
cg13711762	-0.262938	1.7978	-3.56847	0.000810709	0.864296	-1.48206	KAT6B;KAT6B;KAT6B	chr10	76598375	76598375	Hypo
cg13634838	-0.248427	3.34742	-3.56818	0.000811422	0.864296	-1.48257		chr15	94716948	94716948	Hypo
cg26158863	0.668854	6.58798	3.56812	0.000811567	0.864296	-1.48267	ZNF143;ZNF143;ZNF143	chr11	9492629	9492629	Hyper
cg03309838	-0.528725	-6.86002	-3.56773	0.000812532	0.864296	-1.48336	SLC25A17	chr22	41215494	41215494	Hypo
cg17056618	-0.141562	0.515659	-3.56661	0.000815289	0.864296	-1.48532		chr13	50216117	50216117	Hypo
cg19937061	-0.438809	-4.48334	-3.56651	0.000815548	0.864296	-1.4855		chr13	25320133	25320133	Hypo
cg06251590	0.29192	2.48277	3.56649	0.000815581	0.864296	-1.48553	NA	NA	NA	NA	Hyper
cg12956775	-0.51234	-6.13828	-3.56617	0.000816374	0.864296	-1.48609	KLHL36;KLHL36	chr16	84681944	84681944	Hypo
cg11142925	-0.278893	3.02708	-3.56609	0.000816575	0.864296	-1.48623		chr10	57071878	57071878	Hypo
cg13371767	-0.249283	4.02327	-3.5651	0.000819029	0.864296	-1.48796	ATP11A;ATP11A	chr13	113473689	113473689	Hypo
cg08299454	-0.269018	-6.0424	-3.56472	0.000819968	0.864296	-1.48863	AP3M2;AP3M2	chr8	42010433	42010433	Hypo
cg24450653	-0.113532	0.325711	-3.56403	0.000821686	0.864296	-1.48984	RBBP5	chr1	205060293	205060293	Hypo
cg03580328	-0.385766	-2.51962	-3.56369	0.00082253	0.864296	-1.49043	SLC16A2	chrX	73641615	73641615	Hypo
cg12062464	0.65438	-Inf	3.56808	0.000823507	0.864296	-1.51955	KAT2B;KAT2B	chr3	20081582	20081582	Hyper
cg22477343	-0.403302	-5.53407	-3.5632	0.000823739	0.864296	-1.49128		chr20	39312069	39312069	Hypo
cg00651359	0.203138	1.93013	3.56262	0.000825204	0.864296	-1.49231	PLXNA4;PLXNA4;PLXNA4	chr7	132219281	132219281	Hyper
cg02475948	-0.365314	4.54599	-3.56154	0.000827893	0.864296	-1.49419	ARHGEF10	chr8	1817898	1817898	Hypo
cg10733297	-0.252945	-5.27187	-3.56147	0.000828062	0.864296	-1.4943		chr12	56323331	56323331	Hypo
cg22860607	-0.290214	-3.53661	-3.56021	0.000831225	0.864296	-1.49651	BAG5;BAG5;BAG5;C14orf153	chr14	104027995	104027995	Hypo
cg25330093	0.321008	-4.93978	3.5596	0.000832757	0.864296	-1.49757	SLC11A2;SLC11A2;SLC11A2;SLC11A2;SLC11A2;SLC11A2;SLC11A2;SLC11A2;SLC11A2;SLC11A2;SLC11A2;SLC11A2	chr12	51420190	51420190	Hyper
cg20632567	-0.104353	0.979134	-3.55905	0.000834148	0.864296	-1.49854		chr1	23907905	23907905	Hypo
cg20687183	0.420249	4.07284	3.55897	0.000834365	0.864296	-1.49869	ECT2L;ECT2L	chr6	139116531	139116531	Hyper
cg16708495	-0.193641	2.91538	-3.55854	0.00083543	0.864296	-1.49942	WDR90	chr16	709288	709288	Hypo
cg18048270	-0.419777	-5.93745	-3.55812	0.00083649	0.864296	-1.50016	FAM69A;FAM69A;FAM69A;FAM69A	chr1	93348522	93348522	Hypo
cg00049868	-0.312868	3.93374	-3.55792	0.000837015	0.864296	-1.50052		chr2	11245407	11245407	Hypo
cg17469039	-0.24933	2.93424	-3.55587	0.000842222	0.864296	-1.5041	MAFK	chr7	1575824	1575824	Hypo
cg00735218	-0.233103	2.4839	-3.55575	0.000842513	0.864296	-1.5043	DNAH17	chr17	76421569	76421569	Hypo
cg11247116	-0.279805	-4.71601	-3.55448	0.000845757	0.864296	-1.50653	VARS;VARS	chr6	31763377	31763377	Hypo
cg15899242	-0.130409	0.28449	-3.554	0.000846978	0.864296	-1.50736	STK24;STK24;STK24	chr13	99128047	99128047	Hypo
cg05089897	-0.176015	0.200856	-3.5536	0.000848007	0.864296	-1.50806	DYRK1A;DYRK1A;DYRK1A;DYRK1A;DYRK1A	chr21	38886664	38886664	Hypo
cg13046257	-0.20828	3.60045	-3.55352	0.000848219	0.864296	-1.5082	LRRC3B	chr3	26700158	26700158	Hypo
cg18162743	-0.333496	-4.62411	-3.55343	0.000848453	0.864296	-1.50836		chr8	82692915	82692915	Hypo
cg07574158	0.448409	4.17446	3.55342	0.000848461	0.864296	-1.50837	UNC5D	chr8	35233248	35233248	Hyper
cg01568397	-0.134499	0.273879	-3.5525	0.000850829	0.864296	-1.50998		chr1	25393447	25393447	Hypo
cg15633780	0.483327	5.00372	3.55239	0.000851111	0.864296	-1.51017	RSU1;RSU1	chr10	16639511	16639511	Hyper
cg15440157	0.55016	4.97819	3.5523	0.000851343	0.864296	-1.51033		chr3	149753446	149753446	Hyper
cg00060762	0.415254	-6.6252	3.55122	0.000854126	0.864296	-1.51222	LEO1	chr15	52264133	52264133	Hyper
cg08707253	-1.14083	5.49393	-3.55104	0.000854604	0.864296	-1.51254	ATF7;ATF7;ATF7;ATF7;ATF7	chr12	53979663	53979663	Hypo
cg13504733	0.320901	-5.33675	3.55022	0.0008567	0.864296	-1.51396	CHRNE	chr17	4806907	4806907	Hyper
cg00242597	-0.783314	-6.82506	-3.55003	0.000857193	0.864296	-1.51429	RPS6	chr9	19380425	19380425	Hypo
cg02033606	0.358991	-5.11916	3.54988	0.000857596	0.864296	-1.51456	SNORD75;SNORD74;ZBTB37;ZBTB37;GAS5	chr1	173837471	173837471	Hyper
cg09909364	-0.124251	0.142401	-3.54985	0.00085768	0.864296	-1.51462	IL16;IL16;IL16	chr15	81517681	81517681	Hypo
cg11831043	-0.433478	-Inf	-3.55423	0.000858587	0.864296	-1.5269	CREB5	chr7	28449847	28449847	Hypo
cg07938480	0.174237	0.285108	3.5486	0.000860902	0.864296	-1.51678	OR1F2P	chr16	3265228	3265228	Hyper
cg04598517	-0.188019	-3.39381	-3.54816	0.000862065	0.864296	-1.51756	SLC6A3;SLC6A3	chr5	1445542	1445542	Hypo
cg18126978	0.522247	3.92828	3.54753	0.000863708	0.864296	-1.51867	GABBR1;GABBR1;GABBR1	chr6	29588988	29588988	Hyper
cg09323727	-0.238635	-3.0959	-3.54749	0.000863797	0.864296	-1.51873		chr2	176936436	176936436	Hypo
cg23896056	-0.603925	-6.23988	-3.54742	0.000863991	0.864296	-1.51885	LIN54;LIN54;LIN54	chr4	83932170	83932170	Hypo
cg08583969	-0.287421	3.82049	-3.54701	0.000865053	0.864296	-1.51956		chr10	35255148	35255148	Hypo
cg27279904	0.50225	-6.02676	3.54685	0.000865463	0.864296	-1.51984	C6orf150	chr6	74161679	74161679	Hyper
cg06610993	0.391707	4.91721	3.54685	0.000865471	0.864296	-1.51984		chr10	99181119	99181119	Hyper
cg14853565	-0.19108	2.68388	-3.54674	0.000865762	0.864296	-1.52004		chr14	98238118	98238118	Hypo
cg03654169	-0.199584	2.57779	-3.54674	0.000865766	0.864296	-1.52004	CTSB;CTSB;CTSB;CTSB;CTSB	chr8	11710911	11710911	Hypo
cg22600568	-0.181051	2.89493	-3.54628	0.000866967	0.864296	-1.52084		chr8	134964507	134964507	Hypo
cg06784165	0.282372	4.19607	3.54606	0.000867537	0.864296	-1.52122	TRERF1;TRERF1	chr6	42303680	42303680	Hyper
cg07162699	-0.118932	1.37593	-3.5456	0.000868757	0.864296	-1.52204		chr1	108614425	108614425	Hypo
cg14845772	-0.41883	-6.62483	-3.54521	0.000869777	0.864296	-1.52271	CASP8;CASP8;CASP8;CASP8;CASP8;CASP8	chr2	202122649	202122649	Hypo
cg05838627	-0.537646	4.2466	-3.54457	0.00087146	0.864296	-1.52383	RPS24;RPS24;RPS24;RPS24;RPS24;RPS24	chr10	79800041	79800041	Hypo
cg20647694	-0.155817	-2.3633	-3.54444	0.000871788	0.864296	-1.52405		chr2	11496960	11496960	Hypo
cg01256663	0.197078	2.40752	3.5441	0.000872685	0.864296	-1.52464		chr4	52910796	52910796	Hyper
cg09861977	-0.216121	2.47328	-3.54403	0.000872862	0.864296	-1.52476		chr4	1562073	1562073	Hypo
cg20882782	-0.277623	3.5161	-3.54394	0.000873102	0.864296	-1.52492	CECR5	chr22	17647292	17647292	Hypo
cg06724758	-0.246797	3.544	-3.54324	0.000874942	0.864296	-1.52614	CLN8	chr8	1724898	1724898	Hypo
cg22344162	-0.19453	-1.45719	-3.54322	0.000875004	0.864296	-1.52618	CREG1	chr1	167523769	167523769	Hypo
cg00459218	-0.158632	3.04478	-3.54317	0.000875133	0.864296	-1.52626	DES	chr2	220289908	220289908	Hypo
cg23615704	0.134978	-4.61811	3.54313	0.000875235	0.864296	-1.52633	OAZ3;MRPL9	chr1	151736126	151736126	Hyper
cg23383553	-0.564546	-6.83884	-3.54232	0.000877374	0.864296	-1.52774	STKLD1;STKLD1;SURF4;SURF4;SURF4;SURF4;SURF4;SURF4;SURF4	chr9	136243251	136243251	Hypo
cg17493159	0.561898	-Inf	3.54702	0.000877411	0.864296	-1.53907	CFLAR;CFLAR	chr2	201981504	201981504	Hyper
cg00188327	-0.209332	-1.3271	-3.54223	0.00087762	0.864296	-1.5279	MICAL2;MICAL2;MICAL2	chr11	12146621	12146621	Hypo
cg17262810	-0.185056	-0.651907	-3.54161	0.000879267	0.864296	-1.52899	CCNY;CCNY	chr10	35676874	35676874	Hypo
cg04696837	-0.203152	3.02171	-3.54142	0.000879766	0.864296	-1.52931		chr8	143914379	143914379	Hypo
cg13812878	-0.132709	1.01035	-3.54139	0.000879856	0.864296	-1.52937	TNRC18	chr7	5406554	5406554	Hypo
cg16999636	0.395915	-6.05879	3.54127	0.000880157	0.864296	-1.52957		chr17	46534794	46534794	Hyper
cg06884548	-0.469139	-5.70699	-3.54124	0.000880259	0.864296	-1.52964	ANKS1A;TAF11	chr6	34856897	34856897	Hypo
cg23216122	-0.226562	3.00172	-3.54096	0.000880984	0.864296	-1.53011	DGKD;DGKD	chr2	234358596	234358596	Hypo
cg01188685	-0.520425	-5.56932	-3.54082	0.000881353	0.864296	-1.53036	KIRREL;KIRREL	chr1	157963448	157963448	Hypo
cg12350982	0.296507	-5.94702	3.53996	0.000883662	0.864296	-1.53187		chr11	74925728	74925728	Hyper
cg16908830	0.311335	2.04475	3.53894	0.000886386	0.864296	-1.53365	ZNRF2	chr7	30323135	30323135	Hyper
cg24875546	0.579005	3.9449	3.53842	0.000887773	0.864296	-1.53455		chr2	227121624	227121624	Hyper
cg09570572	0.552646	4.20735	3.53841	0.000887804	0.864296	-1.53457		chr8	40018327	40018327	Hyper
cg08195383	0.356078	-5.84342	3.5371	0.00089132	0.864296	-1.53686		chr9	19493320	19493320	Hyper
cg06816156	-0.423037	5.05144	-3.53689	0.000891871	0.864296	-1.53722		chr5	2170036	2170036	Hypo
cg07040435	-0.25767	3.5292	-3.53684	0.00089201	0.864296	-1.53731	TNFRSF19;TNFRSF19	chr13	24152248	24152248	Hypo
cg23472153	-0.150304	2.23798	-3.53627	0.000893527	0.864296	-1.53829	MPRIP;MPRIP	chr17	17044218	17044218	Hypo
cg05238060	-0.39319	4.91725	-3.5357	0.000895073	0.864296	-1.53929	CHCHD5;CHCHD5	chr2	113340804	113340804	Hypo
cg22854393	0.353273	-6.81381	3.53563	0.000895255	0.864296	-1.5394	PARS2	chr1	55230352	55230352	Hyper
cg02097792	-0.107458	-1.05516	-3.53552	0.000895551	0.864296	-1.5396		chr11	2058046	2058046	Hypo
cg19513987	0.369622	3.99805	3.53474	0.000897669	0.864296	-1.54096	MAD1L1;MAD1L1;MAD1L1	chr7	2105443	2105443	Hyper
cg04069518	0.256108	-4.846	3.53388	0.000900004	0.864296	-1.54246	RPL27A;SNORA3	chr11	8704481	8704481	Hyper
cg13960680	-0.171726	1.11081	-3.53382	0.000900153	0.864296	-1.54256	SLC15A1	chr13	99394346	99394346	Hypo
cg05656374	0.576272	-7.36934	3.53367	0.000900563	0.864296	-1.54282	MX2	chr21	42733825	42733825	Hyper
cg06932384	-0.228108	3.38619	-3.53346	0.000901134	0.864296	-1.54319	APOBEC3A	chr22	39358686	39358686	Hypo
cg04095468	-0.648683	-5.72978	-3.53323	0.000901756	0.864296	-1.54359	SECISBP2	chr9	91933906	91933906	Hypo
cg22169418	0.315401	-6.28702	3.53298	0.00090244	0.864296	-1.54403	TUT1	chr11	62359237	62359237	Hyper
cg11908557	0.204924	-5.24837	3.5323	0.000904297	0.864296	-1.54522		chr6	143268469	143268469	Hyper
cg04330084	0.463281	-6.01984	3.53197	0.000905184	0.864296	-1.54578	IQUB	chr7	123175371	123175371	Hyper
cg15349548	-0.287276	3.04254	-3.53184	0.000905561	0.864296	-1.54602		chr9	98316500	98316500	Hypo
cg12884009	-0.156219	0.655415	-3.53179	0.00090568	0.864296	-1.5461		chr2	219079038	219079038	Hypo
cg20572557	-0.270909	3.49303	-3.53175	0.000905796	0.864296	-1.54617	CUL4A;CUL4A	chr13	113891533	113891533	Hypo
cg07721866	0.423267	-7.21217	3.5309	0.00090811	0.864296	-1.54765		chr2	95742751	95742751	Hyper
cg23542758	-0.206218	3.39964	-3.53081	0.000908352	0.864296	-1.5478	CEP41;CEP41;CEP41;CEP41;CEP41	chr7	130082359	130082359	Hypo
cg20302030	0.191905	2.24993	3.53054	0.000909109	0.864296	-1.54828		chr9	113361551	113361551	Hyper
cg19602737	-0.34825	4.58081	-3.53044	0.000909369	0.864296	-1.54845		chr12	8602686	8602686	Hypo
cg15765896	-0.242046	-5.08071	-3.53031	0.000909744	0.864296	-1.54869	SPRYD3	chr12	53472985	53472985	Hypo
cg25549549	-0.347729	3.81742	-3.53024	0.000909922	0.864296	-1.5488		chr20	43443811	43443811	Hypo
cg13484946	-0.60354	-5.97881	-3.5301	0.00091031	0.864296	-1.54905	KIAA1841;KIAA1841	chr2	61293354	61293354	Hypo
cg15271942	-0.455627	5.65178	-3.52937	0.000912309	0.864296	-1.55032	FAM19A5;FAM19A5	chr22	49138341	49138341	Hypo
cg13400769	-0.469996	5.22385	-3.52904	0.000913213	0.864296	-1.55089	RAI14;RAI14;RAI14;RAI14;RAI14;RAI14	chr5	34739097	34739097	Hypo
cg26647312	0.27256	-6.38976	3.52849	0.000914731	0.864296	-1.55185		chr5	1645268	1645268	Hyper
cg03217090	0.247604	3.47082	3.52847	0.000914779	0.864296	-1.55188	BAT2	chr6	31600351	31600351	Hyper
cg10716705	-0.269801	3.52912	-3.52806	0.00091592	0.864296	-1.5526	NR2C2;NR2C2	chr3	15045012	15045012	Hypo
cg16956840	0.637613	4.8196	3.52692	0.000919075	0.864296	-1.55459	SELP	chr1	169598999	169598999	Hyper
cg12403457	-0.3977	5.24952	-3.52659	0.000919977	0.864296	-1.55515		chr6	6789194	6789194	Hypo
cg25278660	-0.241394	3.67374	-3.52608	0.000921388	0.864296	-1.55604	TXNRD2;TXNRD2	chr22	19882652	19882652	Hypo
ch.20.772844R	-0.47347	-4.34329	-3.52503	0.000924314	0.864296	-1.55787	CTNNBL1	chr20	36375522	36375522	Hypo
cg04213338	-0.593527	-6.42487	-3.52499	0.000924418	0.864296	-1.55794	USP42	chr7	6144367	6144367	Hypo
cg24154948	-0.118168	-0.383572	-3.52451	0.000925749	0.864296	-1.55877		chr12	66061959	66061959	Hypo
cg19764042	0.240681	-6.12319	3.52436	0.000926167	0.864296	-1.55903	SPATA1;GNG5	chr1	84972340	84972340	Hyper
cg18970070	-0.237234	3.09097	-3.52434	0.000926227	0.864296	-1.55907		chr20	61012386	61012386	Hypo
cg16886828	-0.136098	0.96669	-3.52392	0.000927391	0.864296	-1.5598	KDM4B	chr19	5032663	5032663	Hypo
cg15997426	0.161823	0.610118	3.52391	0.000927418	0.864296	-1.55981		chrX	34912769	34912769	Hyper
cg09584711	-0.128295	0.321504	-3.52386	0.000927581	0.864296	-1.55991	HPR	chr16	72096944	72096944	Hypo
cg09508781	-0.172693	0.302991	-3.52336	0.000928961	0.864296	-1.56077		chr3	31307396	31307396	Hypo
cg08262534	0.392732	5.08676	3.5232	0.000929424	0.864296	-1.56106		chr3	109072059	109072059	Hyper
cg17930873	-0.139414	1.06262	-3.52279	0.000930554	0.864296	-1.56176	TCF12;TCF12;TCF12;TCF12;TCF12;TCF12;TCF12	chr15	57511260	57511260	Hypo
cg25599109	-0.324098	5.25482	-3.5224	0.000931663	0.864296	-1.56245		chr3	98219009	98219009	Hypo
cg14939446	0.288089	-5.86791	3.52146	0.000934302	0.864296	-1.56409	AMDHD2;AMDHD2	chr16	2571015	2571015	Hyper
cg10547843	-0.133317	0.275257	-3.52106	0.00093542	0.864296	-1.56478		chr7	99601692	99601692	Hypo
cg18301717	0.328473	3.96708	3.52056	0.000936829	0.864296	-1.56565		chr2	20688014	20688014	Hyper
cg12540791	-0.49306	6.47995	-3.52049	0.000937023	0.864296	-1.56577	RAD51;RAD51;RAD51;RAD51	chr15	40994329	40994329	Hypo
cg22770705	-0.313092	4.30932	-3.52027	0.00093765	0.864296	-1.56616	TSSC1	chr2	3260127	3260127	Hypo
cg09660738	0.523938	3.53278	3.51999	0.000938429	0.864296	-1.56664	RCAN1;RCAN1;RCAN1	chr21	35932599	35932599	Hyper
cg17570719	0.438702	5.35629	3.51992	0.000938618	0.864296	-1.56675		chr5	114763264	114763264	Hyper
cg12207768	0.228184	1.92061	3.51907	0.000941021	0.864296	-1.56823		chrX	17806183	17806183	Hyper
cg08135810	0.528373	-6.03146	3.51907	0.000941036	0.864296	-1.56824	EFCAB14	chr1	47185019	47185019	Hyper
cg11816202	-0.270748	-0.95965	-3.51823	0.000943421	0.864296	-1.56971	TTTY14	chrY	21239332	21239332	Hypo
cg09682986	-0.79513	4.41318	-3.51808	0.000943825	0.864296	-1.56995	POT1;POT1;POT1;POT1;POT1	chr7	124463149	124463149	Hypo
cg11762031	-0.41173	-5.169	-3.51792	0.000944278	0.864296	-1.57023		chr14	105864488	105864488	Hypo
cg23142035	-0.341165	-5.65429	-3.51695	0.000947048	0.864296	-1.57192	TMED10	chr14	75643670	75643670	Hypo
cg18158391	-0.212952	-4.24121	-3.51694	0.000947076	0.864296	-1.57194	VSNL1;VSNL1	chr2	17721984	17721984	Hypo
cg26118448	-0.298449	3.93138	-3.51641	0.000948582	0.864296	-1.57286		chr6	1477759	1477759	Hypo
cg15720043	-0.585045	-6.05408	-3.51598	0.000949823	0.864296	-1.57362	LOC100192378	chr8	77590513	77590513	Hypo
cg15254063	-0.121151	-0.236809	-3.51579	0.000950363	0.864296	-1.57395		chr11	108836469	108836469	Hypo
cg03255556	-0.290113	-4.56645	-3.51556	0.000951014	0.864296	-1.57434	SNX24	chr5	122181680	122181680	Hypo
cg18461184	-0.262534	3.66088	-3.51543	0.000951393	0.864296	-1.57457		chr1	212800304	212800304	Hypo
cg14113046	0.33922	2.74419	3.51539	0.000951508	0.864296	-1.57464	MIR520F	chr19	54184536	54184536	Hyper
cg17514245	-0.32681	-4.84958	-3.51507	0.000952411	0.864296	-1.57519		chr17	60499067	60499067	Hypo
cg00939129	-0.35447	4.24234	-3.5149	0.000952916	0.864296	-1.5755	GNAZ;RSPH14	chr22	23426504	23426504	Hypo
cg21775557	-0.302834	4.17137	-3.51486	0.00095302	0.864296	-1.57556	AKR7A2	chr1	19631970	19631970	Hypo
cg00166106	-0.298009	3.11475	-3.51443	0.000954245	0.864296	-1.5763	SMARCB1;SMARCB1	chr22	24133666	24133666	Hypo
cg15272611	-0.179535	0.0826003	-3.5138	0.000956054	0.864296	-1.5774	PHLPP1	chr18	60441540	60441540	Hypo
cg20646141	-0.106274	-0.715995	-3.51364	0.000956513	0.864296	-1.57768	NBPF20;NBPF10;NBPF10	chr1	145433673	145433673	Hypo
cg16108710	-0.378293	3.12575	-3.51364	0.000956533	0.864296	-1.57769		chr1	18924933	18924933	Hypo
cg04329112	-0.134811	-0.158386	-3.51354	0.000956804	0.864296	-1.57785	TBXAS1;TBXAS1;TBXAS1;TBXAS1;TBXAS1;TBXAS1	chr7	139553289	139553289	Hypo
cg02080061	-0.242298	3.39333	-3.51325	0.000957637	0.864296	-1.57836	ESRRB	chr14	76857795	76857795	Hypo
cg26582677	-0.576212	5.96594	-3.51307	0.000958171	0.864296	-1.57868	BANP;BANP	chr16	88018871	88018871	Hypo
cg12719585	0.468367	3.45669	3.51228	0.000960422	0.864296	-1.58003	ETNK1	chr12	22808921	22808921	Hyper
cg00212470	-0.220748	3.29436	-3.51223	0.000960581	0.864296	-1.58013	KCNQ4;KCNQ4	chr1	41301421	41301421	Hypo
cg10813183	-0.149011	2.26492	-3.51206	0.000961061	0.864296	-1.58042	DCST1;DCST1;DCST1;DCST1;DCST2	chr1	155006310	155006310	Hypo
cg03413835	-0.714174	-4.03139	-3.51205	0.000961099	0.864296	-1.58044	SYNGAP1	chr6	33394537	33394537	Hypo
cg20628433	-0.407709	4.12889	-3.51163	0.000962322	0.864296	-1.58118		chr11	32553868	32553868	Hypo
cg12878844	-0.129818	1.41663	-3.51131	0.000963242	0.864296	-1.58173		chr10	104424333	104424333	Hypo
cg21747842	0.302405	3.28345	3.51077	0.000964805	0.864296	-1.58267		chr5	148160357	148160357	Hyper
cg11658159	0.240599	2.98305	3.51072	0.000964944	0.864296	-1.58275	KDELC2	chr11	108370005	108370005	Hyper
cg06169882	0.286058	3.11661	3.51071	0.000964968	0.864296	-1.58277		chr21	47456886	47456886	Hyper
cg04964141	-0.259576	3.96042	-3.50928	0.000969144	0.864296	-1.58526	TRAPPC9;TRAPPC9	chr8	141126309	141126309	Hypo
cg14274477	-0.109978	0.2689	-3.50901	0.000969918	0.864296	-1.58572	GPT2;GPT2	chr16	46954071	46954071	Hypo
cg06580879	-0.15763	2.23889	-3.50894	0.000970129	0.864296	-1.58585	SPNS2;MYBBP1A;MYBBP1A	chr17	4443121	4443121	Hypo
cg11478717	0.39156	5.19189	3.50883	0.000970432	0.864296	-1.58603	C20orf203	chr20	31219585	31219585	Hyper
cg06558703	-0.213599	4.1746	-3.50836	0.000971816	0.864296	-1.58686		chr6	42523255	42523255	Hypo
cg02078356	0.403554	-7.09233	3.50799	0.000972893	0.864296	-1.5875	TMEM39B	chr1	32538907	32538907	Hyper
cg00016522	0.251038	-2.07495	3.50765	0.000973898	0.864296	-1.58809	MTM1	chrX	149737876	149737876	Hyper
cg04095527	0.361213	2.71773	3.50754	0.00097421	0.864296	-1.58828	DOK6	chr18	67454189	67454189	Hyper
cg03044092	0.570921	3.99856	3.50747	0.000974418	0.864296	-1.5884		chr6	19726185	19726185	Hyper
cg02668843	-0.369557	-3.34893	-3.50706	0.000975606	0.864296	-1.58911	PTRF	chr17	40575479	40575479	Hypo
cg05550591	-0.269617	3.85459	-3.50683	0.00097628	0.864296	-1.58951	GNA14	chr9	80047440	80047440	Hypo
cg01619129	-0.353863	-5.54401	-3.50665	0.000976801	0.864296	-1.58981	PINX1	chr8	10697017	10697017	Hypo
cg03102881	-0.300504	3.11115	-3.50658	0.000977022	0.864296	-1.58995	GCSH;GCSH	chr16	81130802	81130802	Hypo
cg00476900	0.186476	2.61176	3.50635	0.0009777	0.864296	-1.59035		chr20	47659742	47659742	Hyper
cg11964522	-0.188805	1.90259	-3.50615	0.000978286	0.864296	-1.59069	GNAO1	chr16	56388911	56388911	Hypo
cg16668097	-0.255979	1.99324	-3.50557	0.000979999	0.864296	-1.59171	GALNT2;GALNT2	chr1	230253723	230253723	Hypo
cg12359298	-0.193199	0.753937	-3.50528	0.000980849	0.864296	-1.59221	DTD1	chr20	18735103	18735103	Hypo
cg06713955	0.247345	-6.00981	3.50497	0.000981741	0.864296	-1.59273	GTF3C4;GTF3C4;DDX31;DDX31	chr9	135545823	135545823	Hyper
cg12366960	-0.40679	4.29563	-3.50476	0.000982371	0.864296	-1.5931		chr10	23122421	23122421	Hypo
cg20401229	0.269416	3.36987	3.50394	0.000984781	0.864296	-1.59452	LRP1B	chr2	141338950	141338950	Hyper
cg00476814	-0.315751	-4.21749	-3.50309	0.000987303	0.864296	-1.596	ARVCF	chr22	19974536	19974536	Hypo
cg04948649	-0.143655	0.156557	-3.50242	0.000989287	0.864296	-1.59716	LSP1;LSP1;LSP1;LSP1	chr11	1901748	1901748	Hypo
cg13876756	-0.271234	1.74075	-3.50216	0.000990067	0.864296	-1.59762	CPEB4;CPEB4;CPEB4;CPEB4;CPEB4	chr5	173360041	173360041	Hypo
cg06263137	-0.196107	0.0791504	-3.50144	0.000992217	0.864296	-1.59887		chr10	75179395	75179395	Hypo
cg18266458	-0.276895	3.39002	-3.49995	0.000996644	0.864296	-1.60145	MAFF;MAFF;MAFF;MAFF	chr22	38611369	38611369	Hypo
cg21513553	-0.310678	-4.6347	-3.49922	0.000998832	0.864296	-1.60271	COL6A2;COL6A2;COL6A2	chr21	47518637	47518637	Hypo
cg20229189	-0.154802	1.15475	-3.49885	0.000999953	0.864296	-1.60336		chr14	32404642	32404642	Hypo
